# Student Scholarly Research Programs in US Medical Schools: Cross-sectional Web Audit

**DOI:** 10.64898/2026.03.03.26347497

**Authors:** Dongyoon Lee, Changyoon Lee, Sarah Soyeon Oh, Keeheon Lee, Chul S Hyun, Jae Il Shin, Shinki An, John PA Ioannidis

## Abstract

**Background:** Participating in research during medical school is supported by institutional programs and may influence subsequent professional development.

**Objective:** We aimed to describe the current status and heterogeneity of scholarly research programs for medical students in the United States, including expectations, support, and key structural features.

**Methods:** We conducted a cross-sectional web audit of official webpages for all accredited US MD- and DO-granting medical schools (search performed September 2024 to January 2025). Extracted variables included participation requirements, mentorship, timing and duration (overall and dedicated research time), expected scholarly outputs, funding sources, stipend information, and stated program goals. We compared Carnegie tier R1 (Very high research activity) versus other institutions, QS Top-50 versus other institutions, and MD versus DO schools using χ^2^/Fisher exact tests for 2×2 tables and exact trend or Freeman–Halton tests for multicategory variables.

**Results:** Programs were identified for all 202 institutions. Funding was explicitly mentioned by 61.9% (125/202) of programs, 27.0% (51/189) were compulsory, 98.9% (188/190) reported faculty mentorship, and 91.0% (171/188) were exclusive for medical students. Program duration, dedicated time, expected outcomes, stipend reporting, funding sources, and stated goals varied widely. Carnegie R1 institutions had longer duration (P=.002) and tended to report external funding more often than other institutions (25/104, 24.0% vs 9/98, 9.2%; OR 3.13, 95% CI 1.38-7.10; P=.008). QS Top-50 institutions were more likely to require compulsory participation than other institutions (11/19, 57.9% vs 40/170, 23.5%; OR 4.47, 95% CI 1.68-11.87; P=.003). No significant differences were observed between MD and DO programs across most measured characteristics.

**Conclusions:** Scholarly research programs for medical students are ubiquitous across US medical schools but heterogeneous in structure, expectations, and support. Research-intensive and top-ranked institutions may have more external funding and sometimes may put together longer and compulsory programs Further evaluation of student experiences and outcomes is warranted.

## Supplementary material for "Student Scholarly Research Programs in US Medical Schools: Cross-sectional Web Audit": Multimedia Appendix 3

### Sheet: Sheet1
School Name	Carnegie Research Tier 1	QS_Top50	MD or DO	program url	Program Title	Compulsory or Optional	Starting Year	Ending Year	Duration	Program Timelines	Form of Final Outcome	Mentored by Faculty	MD or PhD	Funded	Funding Organization	Amount of Stipend	Exclusive for Medical Students	Goals
University of Alabama at Birmingham Heersink School of Medicine	Yes	No	MD	https://www.uab.edu/medicine/home/research/education-training/scholarly-activity	Scholarly Activity	Compulsory	year 3	year 3	1 yr	1. Develop scholarly project 2. Work under mentorship 3. Submit final written report	Final Writen Report	Yes	Not mentioned	Not mentioned		0	Yes	To develop skills in analytical thinking, decision-making, and self-directed learning
University of South Alabama Frederick P. Whiddon College of Medicine	No	No	MD	https://www.southalabama.edu/colleges/com/research/summerresearch.html	Medical Student Summer Research Program	Optional	Summer of year 1 or 2	Summer of year 1 or 2	8 weeks	1. Hands-on research 2. Seminar program 3. Student presentations at Research Day	Presentation at Research Day	Yes	Not mentioned	Yes	Dean's Office	Not mentioned	Yes	To foster appreciation of research in medicine
University of Arizona College of Medicine – Tucson	Yes	No	MD	https://medicine.arizona.edu/education/degree-programs/md-program/scholarly-project	Scholarly Project	Compulsory	year 1	year 4	4 yrs	1. Select topic and mentor 2. Write proposal 3. Submit interim progress reports 4. Participate in SP Conference in MS4	Presentations (oral, poster, written)	Yes	Not mentioned	Not mentioned		0	Yes	To develop critical thinking, research skills, and differentiate career orientations
University of Arizona College of Medicine – Phoenix	Yes	No	MD	https://phoenixmed.arizona.edu/scholarly-project	Scholarly Project	Compulsory	year 1	year 4	4 yrs	Year 1: The student pairs with a faculty mentor submits a prospectus describing the proposed research project. Year 2: The student provide a presentation of their progress. Year 3: The student and mentor meet regularly and continue data collection. Year 4: The student complete the data analysis and submits thesis manuscript formatted according to submission guidelines of a PubMed indexed journal and poster summarizing their Scholarly Project that is displayed at the annual Student Research Symposium.	Thesis Manuscript to PubMed indexed journal, Poster displayed at the annual Student Research Symposium	Yes	Not mentioned	Not mentioned		0	Yes	To learn about medical information literacy, life-long learning, teamwork, effective communication, research methods, evidence-based medicine approaches and ethics
University of Arkansas for Medical Sciences College of Medicine	No	No	MD	https://medicine.uams.edu/students/student-research/	Honors in Research	Optional	Between the first and second year	Between the first and second year	8-10 weeks	1. Summer research 2. Student Research Day presentation 3. Manuscript submission 4. Additional six weeks of research	Student Research Day presentation and Manuscript	Yes	Not mentioned	Yes	Translational Research Institute and College of Medicine	3000	Yes	To encourage students to consider research as an integral part
California Northstate University College of Medicine	No	No	MD	https://medicine.cnsu.edu/research/Student-Scholarly-Research.php, https://medicine.cnsu.edu/research/faculty-mentors.php	Self-Directed Student Scholarly Research Projects	Compulsory	year 1	year 2	18 month	1. Students engage with mentors and begin research. 2. Students present findings at the university's CNU Research Day.	presentation and poster at CNU Research Day	Yes	Not mentioned	Not mentioned		0	Yes	To develop research skills and present scholarly findings.o foster a culture of scholarly engagement
California University of Science and Medicine	No	No	MD	https://www.cusm.edu/research/student-research-opportunities.php	Scholar Program	Optional	year 1	year 4	4 yrs	1. Pairing with faculty mentor in Year 1 2. Research projects across 4 years 3. Completion with peer-reviewed publications, presentations, or grant writing	professional peer-reviewed publication/s, presentations, and grant writing	Yes	Not mentioned	Yes	The Research Department	up to $1,000	Yes	To develop research skills and to establish track record for publications,
Charles R. Drew University of Medicine and Science College of Medicine	No	No	MD	no access	Not mentioned	Not mentioned	Not mentioned	Not mentioned	Not mentioned	Not mentioned	Not mentioned	Not mentioned	Not mentioned	Not mentioned	Not mentioned	Not mentioned	Not mentioned	Not mentioned
Kaiser Permanente Bernard J. Tyson School of Medicine	No	No	MD	https://medschool.kp.org/research	Scholarly Project	Compulsory	year 1	year 4	4 yrs	Year 1: Selection of research area and mentor. Year 2: Project proposal and preliminary work. Year 3: Research and data collection. Year 4: Completion of the project, submission, and presentation at the annual Student Scholarship Symposium.	peer-reviewed journals and Presentation at annual Student Scholarship Symposium	Yes	Not mentioned	Yes	Mentors' ongoing funded research.	Not mentioned	Yes	To develop skills in inquiry, critical thinking, and contribute to scientific literature.
University of Southern California Keck School of Medicine	Yes	No	MD	https://medstudent.usc.edu/research/sp/	Scholarly Project	Compulsory	year 1	year 4	4 yrs	1. Students attend the scheduled required sessions 2. Students complete CITI training 3. Students conduct a mentored research project 4. Students present the work at the Medical Student Research Forum	presentation at the Medical Student Research Forum	Yes	Not mentioned	Not mentioned		0	Yes	To develop skills in hypothesis-driven research and analytical thinking
Loma Linda University School of Medicine	No	No	MD	https://medicine.llu.edu/chdmm/education-and-training/medical-students	Medical Training Program	Optional	Any	Any	8 weeks	A paid summer biomedical research experience, Seminars on health disparities and biomedical research topics, and mentoring from outstanding scientists.	Not mentioned	Yes	Neither(Scientists)	Yes	Center for Health Disparities and Molecular Medicine	Not mentioned	Yes	To engage in biomedical research on health disparities
Stanford University School of Medicine	Yes	Yes	MD	https://med.stanford.edu/md/student-research/scholarly-concentrations.html	Scholarly Concentration	Compulsory	the end of Year 1 or start of Year 2	6 months before graduation	One full-time quarter	1. Choose a scholarly concentration (end of Year 1 or start of Year 2) 2. Develop a project and course plan 3. Conduct research 4. Submit a final written report and give an oral presentation	Written report, oral presentation, and mentor letter of summary	Yes	Not mentioned	Optional(funding through MedScholars available)	Stanford Medical Scholars Research (MedScholars)	Not mentioned	Yes	Develop critical thinking and research skills in areas of individual interest
University of California, Davis School of Medicine	Yes	No	MD	https://health.ucdavis.edu/mdprogram/research/index.html	Medical Student Research	Optional(Partially compulsory)	Summer of Year 1	Year 4	Varies	1st Year: Optional 4 or 8-week summer research 6-week selective rotation which students can use to pursue research for 2,4 or 6 weeks 4th Year: Longitudinal research, project execution, presentation	Presentations, papers, and posters	Yes	Not mentioned	Not mentioned		0	Yes	To enhance skills in basic science, clinical investigation, healthcare research, and to build a foundation for a career in research
University of California, Irvine School of Medicine	Yes	No	MD	https://medschool.uci.edu/education/medical-education/medical-degree-program/student-support/research-opportunities	Summer Research Fellowship Program, Medical Student Research Program (MSRP)	Optional	Any	Year 4	8-12 weeks (Summer Research Fellowship Program) or throughout medical school (MSRP)	Students submit a brief research proposal and conduct funded research for 8-12 weeks(Summer Research), Year-round MSRP with one-on-one mentor guidance, leading to abstracts, posters, or publications(MSRP)	Abstracts, posters, publications	Yes	Not mentioned	Yes	NIH (NIDDK, NIA), UCI Dean's Office	Not mentioned	No(MSTP students are also eliglble)	To engage students in mentored research, develop analytical skills, and produce scholarly work
University of California, Riverside School of Medicine	Yes	No	MD	https://somsa.ucr.edu/research-schedule	Practice Improvement Projects(PIP), Summer Research Fellowship, Research Rotations	Compulsory for Practice Improvement Projects (PIP); Optional for Summer Research Fellowship and MS4 Research Rotations	Year 1(PIP, Summer Research Fellowship), Year 4(Research Rotations)	Year 1(Summer Resaerch Fellow ship), Year 3(PIP), Year 4(Research Rotations)	6 weeks(Summer Resaerch Fellow ship), 3 yrs(PIP), 4 weeks(Research Rotations)	Years 1-3: Practice Improvement Projects (PIP) Post-MS1: Summer Research Fellowship MS3: Ongoing clinical research MS4: Two possible 4-week research rotations	Publications(PIP) Presentations, brief scientific reports, draft manuscripts, or posters(Research Rotations)	Yes	Not mentioned	Yes(Summer Research Fellowship), No(Practice Improvement Projects (PIP), Research Rotations)	SOM Financial Aid Office	Not mentioned	Yes	To improve clinical practice and care through research and hypothesis-driven projects
University of California, San Diego School of Medicine	Yes	Yes	MD	https://medschool.ucsd.edu/research/student-opportunities/index.html	Summer Research Program, Sanford Scholars Program, Department of Surgery Research Education, Medical Student Training in Aging Research, Kidney and Diabetes-Related Research, MedGap Program, Summer Undergraduate Research Fellowship (SURF)	Optional	year 1 or 2 (Summer Research Program), year 3(Medgap Program), Any(the others)	Varies	1 yr(MedGap Program), Not mentioned(the others)	Varies	Presentations at the Summer Research Symposium(Summer Research Program), not mentioned(the others)	Yes	Not mentioned	Yes	NIH, UCSD	Not mentioned	No(Summer Undergraduate Research Fellowship (SURF)), Yes(the others)	To develop research skills, focus on empathy and compassion, aging-related research
University of California, San Francisco School of Medicine	Yes	Yes	MD	https://meded.ucsf.edu/career-launch	Career Launch	Compulsory	year 4	Year 4	12-20 weeks	1. Primarily structured in four-week blocks 2. Starts with four weeks of coursework: Designing & Conducting Research and Introduction to Career Launch 3. Concludes with the three-week course: Coda	Not mentioned	Yes	Not mentioned	Not mentioned		0	Yes	To conduct scholarly work aligned with career goals.
University of California, Los Angeles David Geffen School of Medicine	Yes	Yes	MD	https://medschool.ucla.edu/education/md-education/curriculum/heals-curriculum/year-three-ms3	DGSOM Discovery	Compulsory	Year 3	Year 3	8 months	1. Selection of mentor (spring MS2) 2. Core Discovery period begins in Year 3 3. Project submission and completion	Presentations at the Discovery Scholarship Day	Yes	Not mentioned	Not mentioned		0	Yes	To foster self-directed, lifelong learning, and scholarship
University of Colorado School of Medicine	No	No	MD	https://medschool.cuanschutz.edu/education/current-students/curriculum/mentored-scholarly-activity#ac-laboratory-basic-science-research-0	The Mentored Scholarly Activity	Compulsory	Year 1	Year 4	4 yrs	Year 1: Introduction to MSA, identifying a mentor and project. Summer between Year 1 & 2: Optional summer elective with mentor. Year 2: Research progress presentations and review. Year 3: Regular meetings with mentors, project continuation. Year 4: Capstone project submission and final presentation.	Poster, presentation, or manuscript.	Yes	Not mentioned	Not mentioned		0	Yes	To engage students in research, develop critical thinking, and apply scholarly approaches in medicine.
University of Connecticut School of Medicine	Yes	No	MD	https://medicaleducation.uconn.edu/degrees-and-programs/scholarly-year-enrichment/	Scholarly Year Enrichment	Optional	After completion of Year 2	Before Year 3	1 yr	Application consists of a written proposal of the academic activity after Year 2, full-time research during Year 3	Not mentioned	No		Not mentioned		0	Yes	Full-time academic work outside the formal degree
Quinnipiac University Frank H. Netter MD School of Medicine	No	No	MD	https://medicine.qu.edu/programs/medical-doctor-degree/md/curriculum/scholarly-reflection-and-concentration-capstone-course/	Scholarly Reflection and Concentration Capstone Course	Compulsory	Year 1	Year 4	4 years	Year 1: Choose concentration, develop project proposal, and start mentor-based learning. Year 2-3: Continue project, narrative medicine, and selective coursework. Year 4: Complete and present the capstone project at Scholars Day.	Presentation	Yes	Not mentioned	Only for optional Summer Research Fellowship	Not mentioned	Not mentioned	Yes	To develop scholarly skills, professional growth, and prepare for residency
Yale School of Medicine	Yes	Yes	MD	https://medicine.yale.edu/md-program/research/summerresearch/	First-Year Yale Medical Student Summer Research	Optional	Summer of Year 1	Summer of Year 1	Approximately 10 weeks (June 9 – August 24)	1. November to January: Decide on research topic, find a mentor 2. February - March: Prepare draft proposal 3. April: Submit application 4. June – August: Conduct research 5. September: Submit progress report	Progress report	Yes	Not mentioned	Yes	Yale (aligned with NIH stipends)	$588 per week	Yes	Not mentioned
George Washington University School of Medicine & Health Sciences	Yes	No	MD	https://ospe.smhs.gwu.edu/scholarly-concentration-expectations	Scholarly Concentration	Optional	Year 1	Year 4	4 years	Year 1: Attend lectures, complete summer internship proposal, 8-week internship, submit mentor evaluation and reflection. Year 2: Attend lectures, participate in Research Day. Year 3: Propose a Scholarly Project. Year 4: Complete the Scholarly Project and elective in concentration area.	Scholarly Project, Elective Outline, Elective in one's SC area	Yes	Not mentioned	Not mentioned		0	Yes	Not mentioned
Georgetown University School of Medicine	Yes	No	MD	https://som.georgetown.edu/medicaleducation/independentscholarly/	Independent Scholarly Project	Compulsory	Year 1 and 2	year 4	4 years	1. Identify a research question and mentor 2. Develop and submit the proposal 3. Abstract and oral presentation submission 4. Poster presentation at Research Day 5. Mentor evaluation and project completion	Poster and presentations	Yes	Not mentioned	Not mentioned		0	Yes	To develop research skills under mentorship and answer a research question
Howard University College of Medicine	Yes	No	MD	https://medicine.howard.edu/research/mssrp	Medical Student Summer Research Program	Optional	Summer of Year 1	Summer of Year 1	7 weeks (May 17 – July 5)	1. Application submission 2. Completion of online training 3. Research conducted over 7 weeks	Not mentioned	Yes	Not mentioned	Yes	Not mentioned	3000	Yes	Not mentioned
Florida International University Herbert Wertheim College of Medicine	Yes	No	MD	https://medicine.fiu.edu/research/research-opportunities/summer-research-fellowship-program/index.html	Summer Research Fellowship Program	Optional	Summer of year 1 or 2	Summer of year 1 or 2	6 weeks	1. Select mentor and project 2. Submit project proposal 3. Conduct 6 weeks of research (30 hours/week) 4. End-of-program banquet	Not mentioned	Yes	Not mentioned	Yes	FIU(Florida International University Herbert Wertheim College of Medicine)	2500	No (includes pre-matriculants)	To gain additional research experience
University of Florida College of Medicine	Yes	No	MD	https://health.usf.edu/medicine/mdprogram/scp/	Scholarly Concentrations Program	Optional	Year 1	Year 4	4 years	Year 1-2: Start a Scholarly Concentration Course. Year 3-4: Optional continuation with the goal of graduating with distinction.	Presentations and projects	Yes	Not mentioned	Not mentioned		0	Yes	To foster scholarship, research skills, and academic exploration.
Florida Atlantic University Charles E. Schmidt College of Medicine	Yes	No	MD	https://www.fau.edu/medicine/research/opportunities/students-summer/	Medical Student Summer Research	Optional	Summer of Year 1	Summer of Year 1	8 weeks (full-time or part-time depending on track)	1. Apply in January (M1) 2. Participate in 8-week summer research 3. Present a poster at Research Day 4. Optionally, submit research for publication or conference	Poster presentation, possible manuscripts or conference submissions	Yes	Not mentioned	Not mentioned		0	Yes	To develop research skills, critical thinking, and experience in various medical fields
Florida State University College of Medicine	Yes	No	MD	https://med.fsu.edu/sites/default/files/userFiles/Summer%20Research%20Fellowship%20Forms%20and%20Guidelines%202024%20FINAL_0.pdf	FSU Summer Research Fellowships for Medical Students	Optional	Between the first and second year	Between the first and second year	8 weeks during the summer	1. Students submit a research proposal with the guidance of a faculty mentor. 2. The proposal is reviewed and approved by the selection committee. 3. Students conduct research for 8 weeks during the summer. 4. Students submit a final research report and present their research findings at the annual Research Symposium.	Presentation at the annual Research Symposium and submission of a final research report	Yes	Not mentioned	Yes	Florida State University College of Medicine	4000	Yes	To provide students with the opportunity to engage in hypothesis-driven research and develop skills in conducting scientific inquiries.
University of Miami Miller School of Medicine	Yes	No	MD	https://med.miami.edu/medical-education/student-affairs/student-services/career-advising/research	Year-off Programs	Optional	After the third year	Depends on the research duration (typically one year off)	A year	1. Meet with Student Affairs Deans 2. Submit Application for Year-off Programs 3. Apply for Research Credit/Distinction	Presentation	Yes	Not mentioned	Not mentioned		0	Yes	To enhance experience, refine skills, and contribute to scientific discovery
Nova Southeastern University Dr. Kiran C. Patel College of Allopathic Medicine	Yes	No	MD	https://md.nova.edu/research/student-research.html	Student Research	Optional	Variable	Variable	Variable	1. Participation in research programs (e.g., MSTAR program) 2. Presenting at RISE Conference 3. Travel funding to present at national/international conferences	Presentations, posters	Yes	Not mentioned	Yes (limited travel funding)	NSU MD Office of Research	Up to $1,000 for travel	Yes	To develop critical thinking, research process understanding
University of Central Florida College of Medicine	Yes	No	MD	https://med.ucf.edu/research/m-d-student-research/fire/	Focused Inquiry & Research Experience (FIRE) program	Compulsory	Year 1	Year 2	2 years	Year 1: Develop and propose a research project. Year 2: Complete the project and present results at the FIRE Conference.	Oral or poster presentations at the FIRE Conference	Yes	Not mentioned	Not mentioned		0	Yes	To provide opportunities for medical students to engage in scientific research, developing intellectual inquiry skills applicable to the practice of medicine
University of South Florida Morsani College of Medicine	Yes	No	MD	https://health.usf.edu/medicine/mdprogram/scp/	Scholarly Concentrations Program	Optional	Year 1	Year 4	4 years	Years 1-2: Students enroll in Scholarly Concentration Course (SCC) and choose a concentration. Years 3-4: Students continue with their projects and can graduate with distinction in SCP.	Scholarly presentations and projects	Yes	Not mentioned	Not mentioned		0	Yes	To foster individualized scholarly projects, develop scholarship, promote research skills, and encourage lifelong learning
Emory University School of Medicine	Yes	Yes	MD	https://med.emory.edu/education/programs/md/curriculum/discovery/index.html	Discovery Phase	Compulsory	After 18 months of medical school	Year 3	5 months	1. Students select a mentor and develop a hypothesis-driven project. 2. Engage in research, often part of an ongoing Emory faculty project. 3. Author a research paper in a scientific format. 4. Present research at Medical Student Research Day.	Manuscript and presentation/poster.	Yes	Not mentioned	Not mentioned		0	Yes	To engage in hypothesis-driven research and contribute to scientific knowledge.
Augusta University Medical College of Georgia	No	No	MD	https://www.augusta.edu/mcg/academic-affairs/faculty-development-and-educational-research/eii/studentresearch.php	Scholarly Project	Optional	Variable	Variable	12 weeks or 4 weeks, depending on the chosen path	1. Choose between a 12-week research project or a 4-week scholarly experience. 2. Complete the Scholarly Project. 3. Optional presentation at the Enrichment Poster Presentation.	Poster presentation	Yes	Not explicitly mentioned (Mentors are scientists, clinicians, and scholars)	Not mentioned		0	Yes	To engage students in scholarly work, fostering creativity, and discovery through research.
Mercer University School of Medicine	No	No	MD	https://medicine.mercer.edu/research/student-research/	Summer Research Enrichment	Optional	After Year 1	during or after Year 1 summer	6-7 weeks	1. Research project (6 weeks) 2. Professional development sessions 3. End of summer research presentation	Presentation	Yes	Not mentioned	Yes	Dean’s Office, research grants, and community organizations	Minimum $3,200	Yes	To develop research skills, improve understanding of medical research, and present findings professionally.
Morehouse School of Medicine	No	No	MD	https://www.msm.edu/Education/PipelinePrograms/summer-research-experience.php	Medical Student Summer Research	Optional	Summer of medical school	Summer of medical school	8 weeks	1, Program Orientation 2. Career Seminar 3. Research 4. Presentation Day	Poster presentation	Yes	Not mentioned	Yes	HCOP, U54 Comprehensive Cancer Program	Not mentioned	Yes	To provide medical students an opportunity to develop their biomedical, public health and clinical research skillsevelop research skills, encourage careers in academic medicine or public health
University of Hawaiʻi at Mānoa John A. Burns School of Medicine	Yes	No	MD	https://jabsom.hawaii.edu/research/trainees/medical-students-research/deans-certificate-of-distinction.html	Dean’s Certificate of Distinction in Research	Optional	Preferably Year 1, or possibly Year 2	December of Year 4	3.5 years	Year 1 or 2: Begin didactic modules and research participation Year 3: Continue research activities Year 4: Finish research project and submit presentation/poster	Presentations, posters, co-authored manuscripts	Yes	Not mentioned	Not mentioned		0	Yes	To develop clinical research skills, engage in research, understand evidence-based medicine
University of Illinois Urbana-Champaign Carle Illinois College of Medicine	Yes	No	MD	https://medicine.illinois.edu/innovation/capstone-innovations	Capstone Innovations	Compulsory	Year 4	Year 4	a year	1. iIentify a clinical problem during clinical rotations, 2. Form a cross-disciplinary team 3. Develop a prototype or process to solve the problem 4. Present innovations.	new prototype or process	Yes	Not mentioned	Yes	The Henry Dale and Betty Smith Family	Not mentioned	No, includes engineering and business students	To innovate and develop solutions to medical problems encountered during clinical rotations, improve patient outcomes, and engage in cross-disciplinary collaboration
Rosalind Franklin University Chicago Medical School	No	No	MD	https://www.rosalindfranklin.edu/academics/chicago-medical-school/research/student-research-programs/	Summer Research Fellowship Program, MD with Distinction in Research (MDDR), Research Academic Credit	Optional	Between M1 and M2(Summer Research Fellowship), Variable(MDDR), Year 2 or 4(Research Academic Credit)	Between M1 and M2(Summer Research Fellowship), Variable(MDDR), Year 2 or 4(Research Academic Credit)	8 weeks(Summer Research Fellowship), Variable(MDDR), 8 weeks or 10 weeks or 2-8 weeks (Research Academic Credit)	1. Identify advisor 2. Conduct research 3. Present Research(MDDR), Not Mentioned(Summer Research Fellowship Program, Research Academic Credit)	Presentation(MDDR), Not mentioned(Summer Research Fellowship Program, Research Academic Credit)	Yes	Not mentioned	Yes(Summer Research Fellowship Program), Dependent on advisor(MDDR), No stipend(Research Academic Credit)	Not mentioned	$4000(Summer Research Fellowship Program), Dependent on advisor(MDDR), no stipend(Research Academic Credit)	Yes	Not mentioned
University of Chicago Pritzker School of Medicine	Yes	Yes	MD	https://pritzker.uchicago.edu/scholarly-opportunities/summer-research-program	Summer Research Program	Optional	Summer of Year 1	Summer of Year 1	11 weeks	1. Develop a project with a mentor 2. Attend weekly cluster meetings and seminars 3. Present research at the Summer Research Forum	Presentation at the Summer Research Forum	Yes	Not mentioned	Yes	NIH and other sources	Not mentioned	Yes	To develop research skills and engage in hypothesis-driven research
University of Illinois College of Medicine	Yes	No	MD	https://medicine.uic.edu/education/md/md-curriculum/phase3/	Research Electives:	Optional	Year 4	Year 4	2 to 4 weeks	1. Submission of research project proposal. 2. Participation in elective research (2 to 4 weeks). 3. Abstract or manuscript submission at the end of the elective.	Abstract or manuscript	Yes	Not mentioned	Not mentioned		0	Yes	To provide research experience, contribute to medical knowledge, and develop presentation skills
Loyola University Chicago Stritch School of Medicine	Yes	No	MD	https://hsd.luc.edu/research_services/studentresearch/starprogram/	Student Training in Approaches to Research Program	Optional	Summer of Year 1	Summer of Year 1	8 weeks	1. Apply during the first year of medical school 2. Full-time research during the summer (May 27 – July 18, 2025) 3. Present research at St. Albert’s Day in the fall	Presentation at St. Albert's Day (poster), possibly manuscripts or conference presentations	Yes	Not mentioned	Yes (competitive funding)	NIH T35 Institutional Training Grants and Loyola	Not mentioned	Yes	To engage in hypothesis-driven research, learn scientific methods, data analysis, and presentation skills
Northwestern University Feinberg School of Medicine	Yes	Yes	MD	https://www.feinberg.northwestern.edu/md-education/curriculum/components/learning-strategies/student-research/aosc-timeline-dates-forms.html, https://www.feinberg.northwestern.edu/md-education/curriculum/components/learning-strategies/student-research/aosc-graduation-requirements-electives.html	Summer Research Scholars Program (SRSP), T35, Area of Scholarly Concentration(AOSC)	Optional	Summer between first and second year(SRSP, T35), year 3(AOSC)	Summer between first and second year(SRSP, T35), year 4(AOSC)	8-10 weeks (SRSP, T35), Not mentioned(AOSC)	1. Apply in March/April 2. Conduct research during the summer between M1 and M2 3. Participate in didactic sessions with faculty (SRSP) 1. Research and didactics 2. Weekly group meetings 3. Full-day retreat 4. Final poster session (T35) 1. Identify mentor and project 2. Conduct research and regular check-ins 3. Submit thesis by end of Year 4 (AOSC)	Poster Presentation(SRSP, T53), Thesis and Presentation(AOSC)	Yes	Not mentioned	Not mentioned		0	Yes	To engage students in hypothesis-driven research and to receive clinician-scientist training
Rush Medical College	No	No	MD	https://www.rushu.rush.edu/rush-medical-college/doctor-medicine-md-program/curriculum/research-opportunities-students	M1 elective, Summer Research Fellowship, M4 research elective	Optional	Year 1(M1 elective), between the first and second year(Summer Research Fellowship), Year 4(M4 research elective)	Year 1(M1 elective), between the first and second year(Summer Research Fellowship), Year 4(M4 research elective)	Not mentioned	1. get mentored research experience 2. learn and practice critically evaluating medical literature 3. create a research proposal and present their research (M1 elective), 1. identify a faculty mentor and prepare a written proposal 2. Apply for the fellowship 3. Conduct the research ( Summer Research Fellowship) 1. work with a faculty mentor to investigate a specific research question 2. develop a research plan that includes a hypothesis, study design, timeline and outline in the project(M4 research elective)		Yes	Not mentioned	Yes (Summer Research Fellowship), No(M1 elective, M4 research elective)	Not mentioned	Not mentioned	Yes	To develop research skills, critically evaluate literature, contribute to advancing healthcare.
Southern Illinois University School of Medicine	Yes	No	MD	https://www.siumed.edu/researchscholars	Research Scholars Pathway	Optional	Year 1	Year 4	4 years	Year 1: Join Research Interest Group, identify mentor, participate in summer research. Year 2-3: Continue research, submit an abstract, aim for publication. Year 4: Present at scientific meetings, complete 6 weeks of research electives.	Abstract, oral or poster presentations, journal articles.	Yes	Not mentioned	Travel reimbursement is available for conference presentations.	SIU Foundation	Not mentioned	Yes	To recognize research efforts, provide consistent research training, and increase accessibility to research experiences.
Indiana University School of Medicine	Yes	No	MD	https://medicine.iu.edu/md/curriculum/scholarly-concentrations	Scholarly Concentrations Program	Optional	Typically begins in Year 1 or the summer between Year 1 and Year 2	Year 4	Longitudinal over 3–4 years	1. Introductory course in research and scholarship 2. Development of a scholarly project 3. Completion of a manuscript and poster	Manuscript submitted to a peer-reviewed journal and a poster presentation	Yes	Not mentioned	Not mentioned		0	Yes	To empower students to develop expertise in specific areas, engage in research, and enhance skills beneficial for residency and professional development.
University of Iowa Carver College of Medicine	Yes	No	MD	https://medicine.uiowa.edu/md/student-support/opportunities-growth/research-opportunities/summer-research-fellowship-program, https://medicine.uiowa.edu/md/student-support/opportunities-growth/research-opportunities/medical-student-research-conference, https://medicine.uiowa.edu/md/curriculum/distinction-tracks/research-distinction-track	Summer Research Fellowship Program, Research Distinction Track(RDT)	Optional	Pre-Year 1 or Year 1(Summer Research Fellowship Program), Year 1 or Year 2(RDT)	Summer or Year 1 (Summer Research Fellowship Program), Year 4(RDT)	12 weeks for Year 1, or 10 weeks for Pre-Year 1(Summer Research Fellowship Program), minimum 16 weeks full-time research(RDT)	1. Submit research proposal (December-February) 2. Work full-time on research for 12 weeks (May-August) 3. Participate in additional training and workshops (Summer Research Fellowship Program) 1. Submit application (M2 year) 2. Research activities with mentor 3. Two research presentations 4. Submission of manuscript and research CV (RDT)	Manuscripts, presentations	Yes	Not mentioned	Yes (Summer Research Fellowship Program), No(RDT)	NIH and IMSRP(Summer Research Fellowship Program), None(RDT)	$6,000 for 12 weeks(Summer Research Fellowship Program), 0(RDT)	Yes	To acquaint students with academic medicine research, develop research skills, prepare for future research careers
University of Kansas School of Medicine	Yes	No	MD	https://www.kumc.edu/school-of-medicine/research/training/summer-research-training-program/program-flow-chart.html	Summer Research Training Program	Optional	Between Year 1 and Year 2	Between Year 1 and Year 2	8-10 weeks	1. Identify a mentor/research team 2. Fill out application and funding forms 3. Complete compliance and training modules 4. Conduct research 5. Present research at the Student Research Forum	Abstract submission and presentation at Student Research Forum	Yes	Not mentioned	Yes	Training grants, individual researchers	Not mentioned	Yes	To gain research experience, develop analytical skills, and present research results.
University of Kentucky College of Medicine	Yes	No	MD	https://medicine.uky.edu/sites/meded/scholarly-concentration-program	Scholarly Concentration Program	Optional	Fall of the first year	Year 4	4 years	Year 1: Students apply and take core electives Year 2: Continue electives Year 4: Final electives, capstone project completion	Research, paper, presentation, or service project	Yes	Not mentioned	Not mentioned		0	Yes	To promote intellectual curiosity, develop research skills, and support independent/collaborative scholarship.
University of Louisville School of Medicine	Yes	No	MD	https://louisville.edu/medicine/research/funding-opportunities/students/srsp/overview	The Summer Research Scholar Program	Optional	Rising 2nd year	Rising 2nd year	10 weeks (May 20 - July 26)	1. Participation in research project 2. Presentation at the Research!Louisville event	Presentation at the Research!Louisville event	Yes	Not mentioned	Yes	Not mentioned	$4,500 to $5,655	Yes	To provide research experience and expose students to academic research environments
LSU Health Sciences Center New Orleans School of Medicine	No	No	MD	https://www.medschool.lsuhsc.edu/genetics/summer_med_students.aspx	Medical Student Summer Research Program	Optional	Summer between Year 1 and Year 2	Summer between Year 1 and Year 2	8 weeks	1. Match with mentor 2. Summer research 3. Present results at Medical Student Research Symposium 4. Optional continuation in Honors Program (manuscript writing, graduation with Honors in Research)	Poster presentation, possible publications	Yes	Not mentioned	Yes	NIH-NCI, NIH-NIAAA, LSU School of Medicine	Not mentioned	Yes	To develop research skills and foster interest in medical and research careers
LSU Health Sciences Center Shreveport School of Medicine	No	No	MD	https://schoolofmedicine.lsuhs.edu/current-students/curriculum/medical-student-research/medical-student-research-program	Medical Student Research Program	Optional	Summer between Year 1 and Year 2	Summer between Year 1 and Year 2	5 weeks (10-12 hours per week)	1. April: Application and project description due 2. May: Research proposal submission 3. Summer: 5 weeks of research 4. September: Poster preparation 5. October: Poster presentation	Poster presentation	Yes	Not mentioned	Yes	Dean's Office	Not mentioned	Yes	To foster research activity and inspire students to learn the research process.
Tulane University School of Medicine	Yes	No	MD	https://medicine.tulane.edu/student-affairs/resources/medical-student-research-experience/aspire-program	Acquiring Skills and Practice in Research Excellence	Optional	Summer between Year 1 and Year 2	Summer between Year 1 and Year 2	Minimum 8-week	1. Conduct full-time research (8 weeks) 2. Attend weekly didactic sessions (6 out of 8 required) 3. Submit an abstract 4. Present research during a didactic session	Abstract submission and presentation	Yes	Not mentioned	Yes	Tulane School of Medicine	Not mentioned	Yes	To enhance critical reasoning, develop a sophisticated understanding of disease processes, and foster lifelong learning.
Johns Hopkins School of Medicine	Yes	Yes	MD	https://www.hopkinsmedicine.org/som/curriculum/genes-to-society/year-one/scholarly-concentrations	Scholarly Concentration	Compulsory	December of Year 1	March of Year 2	Approximately 1.5 years	Year 1: Students choose a concentration by December and complete initial coursework. Summer after Year 1: Dedicated to the research project. Year 2: Students finalize and present the project in March.	Presentation	Yes	Not mentioned	Not mentioned		0	Yes	To promote intellectual curiosity, scholarly inquiry, and self-directed learning.
University of Maryland School of Medicine	Yes	No	MD	https://www.medschool.umaryland.edu/osr/prism/	Program for Research Initiated by Students and Mentors	Optional	Summer between Year 1 and Year 2	Summer between Year 1 and Year 2	A Summer	1. Letter of Intent submission 2. Application submission 3. Summer research	Not mentioned	Yes	Not mentioned	Yes	University of Maryland School of Medicine/Office of Student Research	Not mentioned	Yes	To encourage careers in biomedical or clinical research/academic medicine and provide understanding of the medical research environment
Uniformed Services University of the Health Sciences F. Edward Hébert School of Medicine	No	No	MD	https://medschool.usuhs.edu/research	MD Capstone Research	Optional	Post-clerkship period	Year 4	Up to 3 months	1. Project selection and development 2. Faculty mentoring 3. Research work over elective blocks 4. Presentation of findings (posters at Founder’s Day or Research Days)	Poster presentation at Research Days or specialty societies’ meetings	Yes	Not mentioned	Not mentioned		0	Yes	To acquire advanced knowledge and skills, and to practice applying them at a high level of expertise while demonstrating self-directed learning
Boston University Chobanian & Avedisian School of Medicine	Yes	No	MD	https://www.bumc.bu.edu/medstudentresearch/getting-involved-in-research/mssrp/	Medical Student Summer Research Program	Optional	Summer between Year 1 and Year 2	Summer between Year 1 and Year 2	7 weeks	1. Develop a research plan with a mentor 2. Conduct full-time research 3. Attend workshops and activities 4. Present research at the end of summer 5. Submit a progress report	Oral presentation, written progress report	Yes	Not mentioned	Yes	Boston University	4000	Yes	To develop research skills in scientific writing, data processing, and presentation.
Harvard Medical School	Yes	Yes	MD	https://meded.hms.harvard.edu/scholarly-project	Scholarly Project	Compulsory	year 3	Year 4	a year	1. Scholarly project concept and mentor form (due May 15 of year 3). 2. Scholarly project proposal (due September 1 of year 4). 3. Scholarly report (due March 1 of year 4).	Scholarly report and possibly a manuscript for publication	Yes	Not mentioned	Not mentioned		0	Yes	To engage in original scholarly work addressing a question in medicine/health, using approaches from a range of scientific or social science fields
University of Massachusetts Chan Medical School	Yes	No	MD	https://www.umassmed.edu/gsbs/outreach-programs/summer-undergraduate-research-program/	Summer Undergraduate Research Program	Optional	Any	Any	10 weeks	1. Laboratory research with a mentor 2. Creation of career-building connections 3. Preparation and presentation of a research poster	Research poster and presentation	Yes	Not mentioned	Yes	NIH and UMass Chan Provost’s Office	6000	Yes	To provide participants in-depth exposure to actual biomedical research and encourage biomedical research as a viable career choice
Tufts University School of Medicine	Yes	No	MD	https://medicine.tufts.edu/research/student-research/md-student-research-concentration	MD Student Research Concentration Program	optional	After completing the preclinical curriculum (after Year 2)	between Year 3 and Year 4	Minimum of 6 months, up to 1 year	1. Completion of preclinical curriculum 2. Full-time research (6-12 months) 3. Submission of a final report by the preceptor	Final report from preceptor	Yes	Not mentioned	Not mentioned		0	Yes	To promote research experience for all students enrolled in the MD program at Tufts University School of Medicine
Central Michigan University College of Medicine	No	No	MD	https://www.cmich.edu/academics/colleges/college-of-medicine/research/opportunities	Summer Research Scholars Program	optional	Summer between Year 1 and Year 2	Summer between Year 1 and Year 2	A Summer	1. Identify a faculty mentor 2. Write a research proposal 3. Complete summer research 4. Present research at the Spring Symposium	Posters and oral presentations	Yes	Not mentioned	Yes	Central Michigan University	3000	Yes	To provide real-world, hands-on medical research experience to students
University of Michigan Medical School	Yes	Yes	MD	https://medschool.umich.edu/programs-admissions/md-program/md-curriculum/impact-curriculum/paths-excellence/paths-excellence-scientific-discovery	Paths of Excellence: Scientific Discovery	optional	Winter of Year 1 or beginning of Year 3	Not mentioned	Not mentioned	1. Selection of a research mentor and project 2. Dedicated research time throughout the curriculum 3. Progress discussions 4. Encouraged presentations at national scientific meetings (optional) 5. Encouraged publication of research (optional)	Presentations at scientific meetings, publications (optional)	Yes	Not mentioned	Not mentioned		0	Yes	To apply the scientific method to address important questions in health and health care, present high-quality research, understand types of research, and identify steps toward a research career
Michigan State University College of Human Medicine	Yes	No	MD	https://urca.msu.edu/articles/repid-research-education-program-to-increase-diversity-in-health-researchers	Research Education Program to Increase Diversity in Health Researchers (REPID) Program	optional	Any	Any	Short-term	1. Application submission 2. Paid research training and enrichment experience	Not mentioned	Yes	Not mentioned	Yes	NIH - National Heart, Lung, and Blood Institute (NHLBI)	Not mentioned	No (open to undergraduates, graduate, and medical students)	To inspire students to pursue research careers in health-related areas of Cardiovascular, Pulmonary, and Hematologic disciplines
Oakland University William Beaumont School of Medicine	No	No	MD	https://oakland.edu/medicine/educational-programs/embark/	Embark	compulsory	Year 1	Year 4	4 years	Year 1: Coursework on research study, design, and mentor selection. Year 2: Abstract writing and oral/poster presentations; data collection. Year 3: Protected time for research continuation. Year 4: Research colloquium and potential independent research rotation.	Presentations, posters, abstracts, and mini-manuscripts	Yes	Not mentioned	Yes (scholarships and travel funds available)	Ann V. Nicholson, Ravitz Foundation	Not mentioned	Yes	To provide a mentored introduction to research and scholarship through a four-year longitudinal curriculum that develops research and project-management skills
Wayne State University School of Medicine	Yes	No	MD	https://medstudentresearch.med.wayne.edu/sc, https://medstudentresearch.med.wayne.edu/scapp	Scholarly Concentrations	optional	Year 1	Year 4	4 years	Year 1: Declare participation, select mentor, write Plan of Work. Year 2: Continue Plan of Work, engage in activities. Year 3: Continue project, participate in activities, write paper. Year 4: Final report, electives, manuscript submission.	Poster, presentation, written thesis, manuscript.	Yes	Not mentioned	Not mentioned		0	Yes	To foster self-directed and experiential learning through mentorship, developing skills related to analytic, creative, and critical thinking, with the goal of fostering curiosity, independence, leadership, and discovery
Western Michigan University Homer Stryker M.D. School of Medicine	No	No	MD	https://wmed.edu/node/891	Pilot Research Project Support Program	optional	Any	Any	Not mentioned	Not mentioned	Oral presentations, poster presentations, research articles	Yes	Not mentioned	Yes	Not mentioned	Not mentioned	Yes	To engage students in research and authoring articles that advance medical knowledge and innovation.
Mayo Clinic Alix School of Medicine	No	No	MD	https://college.mayo.edu/academics/mayo-clinic-alix-school-of-medicine/md-program/curriculum/academic-enrichments/#d.en.103115	Academic Enrichments	optional	Varies, but typically begins after year 1	Year 4	4 years	1. Hypothesis-driven research project 2. Review medical literature 3. Write and submit a research proposal 4. Conduct studies under supervision 5. Present data at meetings 6. Write a paper for publication	Presentations, scientific papers, poster presentations	Yes	Not mentioned	Some programs are funded, while the others are not	Not mentioned	Not mentioned	Yes	To learn hypothesis-driven research, understand statistical methods, critically evaluate literature, and present research
University of Minnesota Medical School	Yes	No	MD	https://ctsi.umn.edu/training/students/graduate-professional-students/advanced-pathways-research-program-prep	Advanced Pathways to Research Program (A-PReP)	optional	Any	Any	8-12 weeks (June 3 - August 23)	1. Mentored research 2. Weekly seminars 3. Poster presentation at the CTSI Translational Science Symposium 4. Travel award opportunity to present at a conference	Poster presentation	Yes	Not mentioned	Yes	CTSI (Clinical and Translational Science Institute)	$600 per week for full-time engagement	No, includes doctoral-level health sciences students and early-PhD students	To provide a research training program for students interested in clinical and translational research
University of Missouri School of Medicine	Yes	No	MD	https://medicine.missouri.edu/offices-programs/research/advisory-boards-and-committees/research-council/summer-fellowship	Summer Research Fellowship Program	optional	Summer between Year 1 and Year 2	Summer between Year 1 and Year 2	8-10 weeks	1. Complete IRB and EHS training 2. Attend research methods course and four workshops 3. Submit a structured abstract 4. Present a poster at the Health Sciences Research Day	Poster presentation and abstract submission	Yes	Not mentioned	Yes	University of Missouri School of Medicine	3000	Yes	To support original student research under direct faculty supervision
University of Missouri–Kansas City School of Medicine	Yes	No	MD	https://med.umkc.edu/student-research/getting-started/	Year 1 research	optional	Year 1 (after March 1)	Not mentioned	Not mentioned	1. Complete required CITI training courses. 2. Submit CV, research experience form, and interest summary. 3. Notify Dr. Monaghan Nichols of CITI course completion. 4. Review by Student Research Committee. 4. Interview with the committee for mentor guidance.	Not mentioned	Yes	Not mentioned	Yes	Sarah Morrison Award	Up to $3,000	Yes	to help students learn the value and application of research in the study and practice of medicine
Saint Louis University School of Medicine	Yes	No	MD	https://www.slu.edu/medicine/medical-education/md-phd/index.php	M.D./Ph.D. Program	optional	Early June before starting Year 1 of medical school	after Years 3 and 4 of medical school	7–9 years	Early June (before Year 1): Begin research rotations. Year 2: Select Ph.D. mentor, complete research Post-Ph.D. completion: Transitional clerkship to re-enter medical training (Years 3-4)	Doctoral dissertation and oral defense	Yes	Not mentioned	Not mentioned	Not mentioned	Not mentioned	Yes	To train physician-scientists capable of succeeding in academic medicine and related careers.
Washington University School of Medicine	Yes	Yes	MD	https://ospe.smhs.gwu.edu/scholarly-concentration-expectations	Scholarly Concentrations	optional	Year 1	Year 4	4 years	Year 1: Attend lectures, complete a proposal for summer experience/internship. Year 1 Summer: Complete 8-week internship. Year 2: Attend lectures, participate in Research Day. Year 3: Complete a proposal for the Scholarly Project. Year 4: Complete Scholarly Project, elective outline, and elective in SC area.	Scholarly project	Yes	Not mentioned	Yes		0	Yes	Not mentioned
University of Mississippi School of Medicine	Yes	No	MD	https://www.umc.edu/som/Students/Current%20Students/Medical%20Student%20Research%20Program.html	Medical Student Research Program (MSRP)	optional	End of year 1	End of year 1(Summer option) or year 4(full option)	10 weeks (Summer Option) or three years (Full Option)	10-week research with a mentor, seminar series, and presentation at Summer Research Day(Summer Option) Year 2: Planning and lab meetings. Year 3: Research continuation, poster presentation. Year 4: Research continuation, oral presentation, manuscript submission (Full Option)	Poster, oral presentation, or journal manuscript submission	Yes	Not mentioned	Yes	Robert M. Hearin Foundation, UMMC	$3,200 (Summer Option); $4,000 (Full Option)	Yes	To develop clinician-scientists who use research experience to inform clinical care
Creighton University School of Medicine	No	No	MD	https://www.creighton.edu/medicine/research/basic-science-research	Creighton Summer Medical Student Fellowship Program	optional	Summer between Year 1 and Year 2	Summer between Year 1 and Year 2	A Summer	Concentration in clinical or basic science research	Presentation at regional or national conferences	Yes	Not mentioned	Yes	Creighton School of Medicine	Not mentioned	Yes	To discover the integral role of research in developing medical therapeutics and treatment
University of Nebraska Medical Center College of Medicine	Yes	No	MD	https://www.unmc.edu/com/research/student-opportunities.html	Medical Student Summer Research Program, MD Honors Thesis	optional	Summer between Year 1 and Year 2(MSSRP), Before January of the Junior year(MD Honors Thesis)	Summer between Year 1 and Year 2(MSSRP), Before January of the Senior year(MD Honors Thesis)	8 weeks(MSSRP), 4 years(MD Honors Thesis)	1. Application submission before February 11 2. 8-week research endeavor in the summer before the second year(MSSRP) 1. Proposal submission before January of the Junior year 2. Completion of research and thesis submission before January of the Senior year(MD Honors Thesis)	Not mentioned(MSSRP), Thesis(MD Honors Thesis)	Yes	Not mentioned	Yes(MSSRP), No(MD Honors Thesis)	Not mentioned	Not mentioned	Yes	To provide students with the opportunity to seek out information and apply it to the solution of a defined problem(MSSRP), To encourage students to engage in scientific research during medical school(MD Honors Thesis)
University of Nevada, Reno School of Medicine	Yes	No	MD	https://med.unr.edu/research/scholarly-concentration	Scholarly Concentrations	optional	Year 1	Year 4	4 years	Year 1: Students select a Scholarly Concentration and faculty mentor, and begin initial research and scholarly work. Year 2: Continued work on projects and completion of progress reports. Year 3: Continued development of research projects, data collection, and analysis. Year 4: Completion of projects, including submission of a scholarly product (manuscript or presentation).	Presentations and/or scholarly papers	Yes	Not mentioned	Not mentioned		0	Yes	To provide students with structured scholarly experiences that develop their skills in research, leadership, and service in a field of interest to them
University of Nevada, Las Vegas Kirk Kerkorian School of Medicine	Yes	No	MD	https://www.unlv.edu/medicine/md-program	Research Symposium	optional	Year 1	Year 1	Not mentioned	Not mentioned	presentation at the Annual Medical Student Research Symposium or to publish	Yes	Not mentioned	Yes	Not mentioned	Not mentioned	Yes	Not mentioned
Geisel School of Medicine at Dartmouth College	Yes	No	MD	https://geiselmed.dartmouth.edu/student-research/dh-academic-scholar-year/	DH Academic Scholar Year	optional	Any	Any	A year	Not mentioned	Not mentioned	Yes	Not mentioned	Yes	Not mentioned	Not mentioned	Yes	Not mentioned
Rowan University Cooper Medical School	No	No	MD	https://cmsru.rowan.edu/education/medical-education-programs/md-program/scholarly-concentrations.html	Scholarly Concentrations	optional	Year 1	Year 4	80-100 hours over 4 years	1. Complete specific elective courses within the CMSRU curriculum. 2. Participate in Scholar’s Workshop Capstone Project. 3. Additional extracurricular work	Capstone project.	Yes	Not mentioned	Not mentioned		0	Yes	To explore and develop career interests, especially academic interests, enhance participation in research or other scholarly activities, individualize learning, develop longitudinal mentoring relationships, improve self-efficacy, and to formally convey interests and skill sets to residency programs
Hackensack Meridian School of Medicine	No	No	MD	https://www.hmsom.edu/en/research/medical-student-research-day	Medical Student Research Day	optional	Any	Any	Varies	Not mentioned	Digital poster presentations, oral presentations	No		Not mentioned	Office of Research and Graduate Studies, the Hackensack Meridian School of Medicine, the Hackensack Meridian Health Research Institute, and the Hackensack Meridian Health Foundation	Not mentioned	Yes	Not mentioned
Rutgers New Jersey Medical School	Yes	No	MD	https://njms.rutgers.edu/research/rast/ssr.php	Summer Student Research Program	optional	Summer between 1st and 2nd years	Summer between 1st and 2nd years	8 weeks	1. Research begins the first week of June. 2. Participation in research activities for 8 weeks. 3. Present findings at the SSRP Closing Ceremony (late July).	PowerPoint presentation at closing ceremony	Yes	Not mentioned	Yes	Rutgers New Jersey Medical School	$3,000 for stipend-funded students	No, also open to students in the combined BS/MD program (unpaid)	To provide an eight-week research experience that allows students to develop a close working relationship with their mentors
Rutgers Robert Wood Johnson Medical School	No	No	MD	https://rwjms.rutgers.edu/research/training	Summer Research Program for Rising M2 Students	compulsory	Summer between 1st and 2nd years	Summer between 1st and 2nd years	7 weeks	1. Participation in weekly lectures (mid-June to mid-August). 2. Poster presentation at the research forum in August.	Poster presentation	Yes	Not mentioned	Yes (Fellowship option)	Rutgers RWJMS	Not mentioned	Yes	To provide valuable research experience and enhance analytic, laboratory, presentation, and writing skills
University of New Mexico School of Medicine	Yes	No	MD	https://hsc.unm.edu/medicine/education/reo/undergraduate/upn/	Undergraduate Pipeline Network Summer Research Program (UPN)	Not mentioned	Any	Any	10 weeks	1. Application submission 2. Selection and participation in 10-week summer research program 3. Conduct research under the guidance of a faculty mentor 4. Participate in weekly seminars and professional development sessions 5. Present research findings at the UPN Research Symposium at the end of the program	Presentation at the UPN Research Symposium	Not mentioned	Not mentioned	Not mentioned	National Institutes of Health (NIH)	6000	Not mentioned	To enhance opportunities for undergraduate students from diverse backgrounds to pursue biomedical research careers, including careers in health sciences
Albany Medical College	No	No	MD	https://www.amc.edu/education/basic-science-ms-phd/molecular-cellular-physiology/about-mcp/summer-research-program-mcp/	Summer Research Program	optional	Summer between 1st and 2nd years or 2nd and 3rd years	Summer between 1st and 2nd years or 2nd and 3rd years	10 weeks	1. Application submission 2. Faculty mentor assignment 3. 10-week research period with Weekly meetings with scientists and physicians, journal clubs, and seminars 4. End-of-program research presentation at a research symposium	Presentation	Yes	Not mentioned	Yes	Albany Medical College	Not mentioned	No	To provide students with an opportunity to conduct research in molecular and cellular physiology and to develop scientific research skills
University at Buffalo Jacobs School of Medicine and Biomedical Sciences	Yes	No	MD	https://medicine.buffalo.edu/education/md/curriculum/classic/research-opportunities.html	Internal Summer Research	optional	Summer between Year 1 and Year 2	Vaires(can be continued to year 4 as elective)	Varies	1. Summer research between Year 1 and Year 2 2. Optional research during Year 2 3. Research electives during Year 3 and 4	Presentations, potential publications	Yes	Not mentioned	Yes	Various, including internal and external sources (NIH, Roswell Park, etc.)	Not mentioned	Yes	To support medical students in developing research skills and achieving career goals through mentoring and research opportunities
City University of New York School of Medicine	No	No	MD	https://medicine.cuny.edu/student-research-opportunities/	Rudin Research Fellowship Program, Leonard Davis Community-based Research Fellowships, Leonard Davis Community Service Fellowships, Mack Lipkin Broader Horizons Fellowship, Bendich Fellowship Program	optional	At the completion of Year 1(Mack Lipkin Broader Horizons Fellowship), Not mentioned(the others)	Not mentioned	200 hours(Rudin Research Fellowship Program, Leonard Davis Community-based Research Fellowships), A year (Bendich Fellowship Program), Not mentioned (Leonard Davis Community Service Fellowships, Mack Lipkin Broader Horizons Fellowship)	Not mentioned	Not mentioned	Yes	Not mentioned	Yes	Endowed fund(Bendich Fellowship Program), Not mentioned(the others)	$3000(Rudin Research Fellowship Program, Leonard Davis Community-based Research Fellowships, Leonard Davis Community Service Fellowships) Not mentioned(the others)	Not mentioned	Not mentioned
Columbia University Vagelos College of Physicians and Surgeons	No	No	MD	https://www.vagelos.columbia.edu/education/student-resources/student-research-vp-s/student-research-programs/scholarly-projects/program-description	Scholarly Project	compulsory	Differentiation & Integration (D&I) phase	March of Year 4	Minimum of four months	1. Mentor identification. 2. Track declaration. 3. Project proposal submission. 4. Progress report. 5. Capstone report and poster presentation.	Capstone report and poster presentation	Yes	Not mentioned	Yes	Sara and Arnold P. Friedman Awards program	Up to $500	Yes	To develop students' ability to generate hypotheses, exhibit curiosity, and participate in the process through which new knowledge is generated
Weill Cornell Medical College	Yes	Yes	MD	https://medicaleducation.weill.cornell.edu/medical-education/md-program/areas-concentration	Areas of Concentration	compulsory	Year 1	End of Year 3	6 months dedicated to research project	1. First 18 months: Explore AOCs, attend Core Activities, identify mentor 2. End of 1st semester of 3rd year: Submit project proposal 3. 2nd semester of 3rd year: 6-month research term 4. Final Written Report and AOC grade assignment	Written report	Yes	Not mentioned	Not mentioned		0	Yes	To stimulate students to explore an area of interdisciplinary medical scholarship, create and communicate new medical knowledge, and develop lifelong learning in translational research
Albert Einstein College of Medicine	No	No	MD	https://einsteinmed.edu/education/md-program/medical-student-research/scholarly-paper/	The Scholarly Paper	compulsory	First summer recommended for planning	Year 4	4 years	1. Plan research during the first summer. 2. Develop project with a mentor. 3. Complete the Scholarly Paper based on medical school research.	Paper suitable for publication in a peer-reviewed journal	Yes	Not mentioned	Yes		0	Yes	To develop a scholarly paper based on research completed during medical school under the guidance of a mentor
Icahn School of Medicine at Mount Sinai	No	No	MD	https://icahn.mssm.edu/education/medical/research/scholar-program	The Scholarship and Research (SCHOLaR) Program	compulsory	Summer between Year 1 and Year 2	Year 4	3 years	1. Summer research between Year 1 and Year 2 2. Didactic training and research development during medical education 3. Presentation of findings at Medical Student Research Day	Poster presentation at Medical Student Research Day	Yes	Not mentioned	Not mentioned		0	Yes	To develop fundamental research skills and mentored research training, encouraging creativity and supporting dedication to delivering high-quality patient care
New York University Long Island School of Medicine	Yes	Yes	MD	https://medli.nyu.edu/education/md-degree/md-student-research-opportunities	MD Student Research	optional	After completing the Language Acquisition course in Phase 1 (Year 1)	Not mentioned	Not mentioned	1. Complete ethics training 2. Select a mentor 3. Participate in biannual research workshops 4. Optional capstone research project	Presentations at regional and national meetings, potential publication	Yes	Not mentioned	Not mentioned		0	Yes	To engagement in research fosters critical thinking and familiarity with evidence-based medicine, essential for practicing physicians
New York University Grossman School of Medicine	Yes	Yes	MD	https://med.nyu.edu/education/md-degree/md-curriculum/stage-three-individualized-exploration/scholarly-concentrations	MD Degree Scholarly Concentrations	compulsory	Year 3 (beginning in Stage Three: Individualized Exploration)	Year 4 (completed by the end of Stage Four)	2 years	1. Students choose from one of the eight available concentrations in Year 3. 2. Mentored research work and participation in scholarly activities occur throughout Year 3 and 4. 3. Completion of scholarly projects by Year 4, culminating in a presentation.	presentation at a capstone event	Yes	Not mentioned	Yes		0	Yes	To offer students opportunities for scholarship in specific areas of interest by engaging in mentored, hypothesis-driven research
New York Medical College	No	No	MD	https://www.nymc.edu/school-of-medicine-som/som-academics/undergraduate-medical-education-md-program/student-research-opportunities/summer-research-fellowships/	Summer Research Fellowships	optional	Summer between Year 1 and Year 2	Summer between Year 1 and Year 2	8 weeks	1. Application submission during the academic year. 2. Fellowship starts after the first year of medical school. 3. Full-time research conducted during the 8-week fellowship period. 4. Presentation of research at the NYMC Medical Student Research Forum.	Presentation at the NYMC Medical Student Research Forum	Yes	Not mentioned	Yes	Not mentioned	Not mentioned	Yes	To foster students' interest in research by providing hands-on experience under the guidance of a faculty mentor
Stony Brook University Renaissance School of Medicine	Yes	No	MD	https://renaissance.stonybrookmedicine.edu/ugme/education/Scholarly	Scholarly Concentrations Program	optional	Year 1	Year 4	Minimum of 6 months	Year 1: Meet with mentor, project planning, summer project. Year 2: Submit summer report (500 words max) by October 1st. Year 3: Continue research. (minimum of 8 weeks elective time) Year 4: Submit final report and present at Research Day.	Poster or oral presentation	Yes	Not mentioned	Yes	Dean’s office, departmental funds, or track-specific funding	Not mentioned	Yes	To provide support and recognition for students pursuing scholarly projects in various areas of medicine, aiding in their career exploration and academic development
University of Rochester School of Medicine & Dentistry	Yes	No	MD	https://www.urmc.rochester.edu/education/md/curriculum/research-innovation.aspx	Levitan Fellowship, Academic Research Track (ART)	optional	Year 2 or 3(ART), Not mentioned(Levitan Fellowship)	Not mentioned	A year(Levitan Fellowship), Not mentioned(ART)	1. Submit a research proposal. 2. Conduct research for one year. 3. Submit outcomes. (Levitan Fellowship) 1. Attend seminars on research concepts. 2. Plan and conduct mentored research. 3. Present findings. (ART)	Not mentioned	Yes	Not mentioned	Yes	Alexander and Lucy Levitan Endowment(Levitan Fellowship), University of Rochester’s Clinical & Translational Science Institute (NIH)(ART)	Not mentioned	Yes	To support intellectual curiosity in medical students through a year out research experience(Levitan Fellowship), To introduce medical students to research concepts and provide a mentored research experience(ART)
State University of New York Downstate Health Sciences University College of Medicine	No	No	MD	https://www.downstate.edu/education-training/college-of-medicine/student-research/academic-pathways.html	SUNY Downstate Academic Pathways	optional	Summer between Year 1 and Year 2	Year 4	3 years	1. Participation in at least 8 hours of didactics 2. 3 years of continued participation 3. Completion of required pathway assignments 4. Production of a scholarly product	Scholarly product	Yes	Not mentioned	Not mentioned		0	Yes	To allow students to individualize their medical training while pursuing an area of common interest in greater depth with peers and faculty
State University of New York Upstate Medical University Norton College of Medicine	Yes	No	MD	https://www.upstate.edu/com/special_opps/orms/current-opportunities.php#l1	SUNY Upstate Medical University COM Summer Research Fellowship	optional	Summer between Year 1 and Year 2	Summer between Year 1 and Year 2	8 weeks	1. Submit application 2. Summer research 3. Produce final report 4. Submit poster for Charles R. Ross Memorial Student Research Day and conference presentation	Poster presentation, report	Yes	Not mentioned	Yes	SUNY Upstate Cancer Center	3500	No, students in the MPH Program are also eligible	To offer medical students an invaluable opportunity to gain research experience during the summer recess
Donald and Barbara Zucker School of Medicine at Hofstra/Northwell	No	No	MD	https://medicine.hofstra.edu/education/scholary-concentration-meded.html	Scholarly Concentration	optional	Summer between Year 1 and Year 2(Summer Project), Year 4(Fourth-Year Electives), Any(Longitudinal Mentoring)	Summer between Year 1 and Year 2(Summer Project), Year 4(Fourth-Year Electives), Any(Longitudinal Mentoring)	8 weeks(Summer Project), A year(Fourth-Year Electives), Vaires(Longitudinal Mentoring)	Summer Project in Year 1: Students complete a medical education research project and present a poster at the Zucker School of Medicine’s annual Scholarship Day. Longitudinal Mentoring: Students identify a mentor and work with them. Fourth-Year Electives: Students participate in a Medical Education Elective and develop a capstone project, with the potential to apply for Graduation with Distinction in Research. throughout the program	Poster presentations, capstone project	Yes	Not mentioned	Not mentioned		0	Yes	To focus on teaching and learning knowledge and skills to foster clinician-educator careers and lifelong learning. Students begin the path of educational research with the preparation to become leaders in graduate medical education programs
Duke University School of Medicine	Yes	Yes	MD	https://medschool.duke.edu/education/health-professions-education-programs/doctor-medicine-md-program/curriculum/third-year	Third Year Scholarly Experience	Compulsory	Year 3	Year 3	A year	1. Students select one of 16 study programs. 2. Students, with the guidance of a study program director and mentor, develop a curriculum and research question. 3. Students may engage in a small research project or focus on an unstructured research question. 4. Option to study away from Duke or pursue a master's degree	Not mentioned	Yes	Not mentioned	Not mentioned		0	Yes	To develop tomorrow's physician leaders through a rigorous scholarly experience in biomedical-related research
East Carolina University Brody School of Medicine	Yes	No	MD	https://medicine.ecu.edu/medicaleducation/research/	Research Distinction Track	Optional	Year 1	Year 4	4 years	Year 1: Identify mentor, write research proposal, summer research, report submission. Year 2: Regular meetings, lecture series, progress reports. Year 3: Lecture series, mentor meetings, optional 2-week research elective. Year 4: Capstone course, manuscript submission	Manuscript for peer-reviewed journal, abstract, presentation	Yes	Not mentioned	Yes	Not mentioned	Not mentioned	Yes	To encourage students to consider and test novel approaches to scientific or clinical problems
University of North Carolina School of Medicine	Yes	No	MD	https://www.med.unc.edu/md/curriculum/opportunities-and-programs/scholarly-concentrations/	Scholarly Concentration Programs	optional	Not mentioned	Not mentioned	Not mentioned	1. Application submission 2. Mentor collaboration 3. Program participation 4. Potential contributions to literature or residency interviews	Presentations, program development, contributions to literature	Yes	Not mentioned	Not mentioned		0	Yes	To learn a discipline deeply and distinguish oneself in him or her career
Wake Forest School of Medicine	No	No	MD	https://ctsi.wakehealth.edu/education-and-training/msrp	Medical Student Research Program (MSRP)	optional	Summer between Year 1 and Year 2	Summer between Year 1 and Year 2	9 weeks	1. Work on a research project full-time for 9 weeks. 2. Attend additional activities (ethics, protocol submission, scientific communication). 3. Present research poster at Medical Student Research Day in October.	Poster presentation	Yes	Not mentioned	Yes	NIH	Not mentioned	Yes	To provide medical students with experience conducting research in basic, clinical, or community-based research settings
University of North Dakota School of Medicine and Health Sciences	Yes	No	MD	https://med.und.edu/research/experience-for-medical-students/rems.html, https://med.und.edu/education-training/education-resources/electives/_files/docs/med-9510.pdf	Research Experience for Medical Students (REMS), Basic, Clinical and Applied Sciences Phase 2 and 3 Research Elective (MED 9510)	optional	Summer between Year 1 and Year 2(REMS), Year 4(MED 9510)	Summer between Year 1 and Year 2(REMS), Year 4(MED 9510)	10 weeks(REMS), 4 or 8 weeks(MED 9510)	1. Apply to the REMS program in the spring of the first year. 2. Engage in full-time research with a faculty mentor for 10 weeks during the summer. 3. Present research findings at a symposium at the end of the program. (REMS), 1. Research activities during the fourth year. 2. Submission of a research project to fulfill elective requirements. (MED 9510)	Poster presentation at a research symposium(REMS), Research project submission(MED 9510)	Yes	Not mentioned	Yes(REMS), No(MED 9510)	University of North Dakota School of Medicine & Health Sciences(REMS), None(MED 9510)	$5000(REMS), 0(MED 9510)	Yes	To stimulate medical student interest in research and to develop critical thinking skills through hands-on research experience(REMS), To provide an opportunity for students to engage in a research project that enhances their skills in hypothesis-driven research(MED 9510)
Case Western Reserve University School of Medicine	Yes	No	MD	https://case.edu/medicine/curriculum/curriculum-overview/research-and-scholarship	Research and Scholarship	Compulsory	Year 1	Year 2	12 weeks	1. Mandatory sessions in Year 1. 2. 12-week summer research. 3. MD thesis submission in Year 2.	Written MD thesis	Yes	Not mentioned	Not mentioned		0	Yes	To prepare students for understanding and conducting medical research across the biomedical research spectrum
University of Cincinnati College of Medicine	Yes	No	MD	https://med.uc.edu/education/medical-student-education/research/internal	Medical Student Summer Research Program (MSSRP)	optional	Summer between Year 1 and Year 2	Summer between Year 1 and Year 2	9-10 weeks during the summer	1. Selection of research mentor and project proposal submission 2. 9-10 weeks of summer research 3. Mid-summer 10-minute presentation of research 4. Participation in the UCCOM Research and Service Symposium in fall, where students present their final results in a poster session	Poster presentation at the UCCOM Research and Service Symposium	Yes	Not mentioned	Yes	National Institute of Diabetes and Digestive and Kidney Diseases (NIDDK)	Up to $6,800, with an additional $500 for lab supplies and poster printing	Yes	To expose students to the methods and techniques used in biomedical research
Northeast Ohio Medical University	No	No	MD	https://www.neomed.edu/wp-content/uploads/2024-Project-Catalog.pdf	NEOMED Student Research Fellowship	optional	Any	Any	A summer	Not mentioned	Poster presentation at the Student Research Symposium	Yes	Mostly Ph.D.	Yes	NEOMED Office of Research and Sponsored Programs	3000	No (includes pharmacy students and some graduate students)	To provide intensive training in research procedures and principles, enhance research horizons, and develop scientific presentation and writing skills
Ohio State University College of Medicine	Yes	No	MD	https://medicine.osu.edu/research/opportunities/mdsr-resources/summer-fellowship	Medical Scholars Research Fellowship (MSRF)	optional	Summer between Year 1 and Year 2	Summer between Year 1 and Year 2	8-10 weeks	1. Research under a mentor during the summer 2. Presentation at Student Research Day	Presentation	Yes	Not mentioned	Yes	OSU College of Medicine	Not mentioned	Yes	To expose students to the principles of scientific investigation and to encourage them to continue research
University of Toledo College of Medicine and Life Sciences	Yes	No	MD	https://www.utoledo.edu/med/studentaffairs/summeropp/utresearch.html	medical student research program	optional	Year 1	Year 2	Full-time during the summer after Year 1, part-time in Year 2	Year 1: Students volunteer in March/April and develop technical skills. Full-time work starts after Year 1, 40 hours per week. Year 2: Students present the projects to incoming Year 1 students during orientation.	Scientific poster presentation to incoming M1 students	Yes	Not mentioned	Yes	The University of Toledo	$10/hour, 40 hours per week during summer	Yes	Not mentioned
Wright State University Boonshoft School of Medicine	No	No	MD	https://medicine.wright.edu/sites/medicine.wright.edu/files/page/attachments/2024-summer-research-experience-information.pdf	BSOM Summer Research Experience	optional	Summer between Year 1 and Year 2	Summer between Year 1 and Year 2	140 hours over approximately 8 weeks	1. Engagement in the research project (140 hours) 2. Submission of reflective paper (1+ pages) 3. Submission of an abstract (250 words) 4. Presentation at the BSOM Research Symposium (April of the following year)	Reflective paper, abstract, and research presentation	Yes	Not mentioned	Yes	Boonshoft School of Medicine	2000	Yes	To fund highly motivated students to gain valuable research skills, engage in research, and work toward publication
University of Oklahoma College of Medicine	Yes	No	MD	https://medicine.ouhsc.edu/academic-departments/family-and-preventive-medicine/research/student-research	Family Medicine Summer Research Experience (FMSRE) Program	optional	Summer between Year 1 and Year 2	Summer between Year 1 and Year 2	7 weeks	1. Meet and work with faculty prior to June to select research projects 2. Orientation on June 3. Data gathering and analysis (~5 weeks) 4. Presentation of project summary and results on July	Presentation of the research project summary and results	Yes	Not mentioned	Yes	Not mentioned	2000	Yes	To provide an opportunity for OU medical students to work with a mentor on a clinical research project in primary care
Oregon Health & Science University	No	No	MD	https://www.ohsu.edu/school-of-medicine/md-program/scholarly-projects	Scholarly Projects	compulsory	Year 1	Year 4	4 years	Year 1: Identify research question. Year 2-3: Conduct research. Year 4: Present findings (Capstone presentation)	Poster, presentations, publications	Yes	Not mentioned	Not mentioned		0	Yes	To create critical thinkers and lifelong learners who can examine complex clinical problems, expand beyond curriculum, and apply principles of professionalism and ethics
Drexel University College of Medicine	Yes	No	MD	https://webcampus.med.drexel.edu/medicalscholars/#/biomedical	Biomedical Scholars Track of Drexel University's Medical Scholars Program	optional	Year 1	Year 4	4 years	Year 1: Students select a mentor and develop a research project proposal. Year 2: Data collection and progress reporting. Year 3: Ongoing data analysis and mentor meetings. Year 4: Completion of research, thesis manuscript submission, and poster presentation at the Student Research Symposium.	Thesis manuscript and poster presentation	Yes	Not mentioned	Not mentioned		0	Yes	To develop students’ skills in hypothesis-driven biomedical research and to foster an environment for research collaboration
Geisinger Commonwealth School of Medicine	No	No	MD	https://www.geisinger.edu/gchs/education/gcsom/academics/academic-departments/research-opportunities/srip	Summer Research Immersion Program	optional	Summer between Year 1 and Year 2	Summer between Year 1 and Year 2	8 weeks	1. Research participation under mentor 2. Seminars on study design, IRB protocol development, scientific writing 3. Presentation at the Summer Research Symposium	Presentation of research findings at the Summer Research Symposium	Yes	Not mentioned	Yes	Geisinger Commonwealth School of Medicine	2500	Yes	To provide students with an immersive research experience under a mentor’s guidance, To enhance students' knowledge of research relevant to improving health, To offer research opportunities spanning laboratory-based biomedical studies to public health, To engage students in peer learning and networking, and To grow students' confidence and skills in oral and written scholarship
Thomas Jefferson University Sidney Kimmel Medical College	No	No	MD	https://www.jefferson.edu/academics/colleges-schools-institutes/skmc/undergraduate-medical-education/curriculum/Scholarly-Inquiry.html	Scholarly Inquiry	Compulsory	Year 1	Year 4	4 years	Year 1: Develop and present a research proposal. Summer (optional): Additional research time. Year 2: Complete the scholarly project and present abstract/poster. Year 3: Use clerkships to develop ideas and build a portfolio. Year 4: Complete research selectives and finalize the portfolio.	Abstract, oral/poster presentation, portfolio	Yes	Not mentioned	Not mentioned	Not mentioned	Not mentioned	Yes	To provide medical students with skills and experience to become critical consumers and producers of medical knowledge
Penn State University College of Medicine	Yes	No	MD	https://students.med.psu.edu/md-students/medical-student-research/	Medical Student Research (MSR) program	Compulsory	Year 1	Year 4	4 years	Year 1: Identify mentor, submit research proposal. Year 2: Continue research with mentor. Year 3: Collect and analyze data. Year 4: Complete data analysis, submit final report.	Final report, potentially co-authored publications	Yes	Not mentioned	Yes	Federal Work Study	Not mentioned	Yes	To provide students with an understanding of the research process, limitations, and variability of data, and to apply research to clinical practice
University of Pennsylvania Perelman School of Medicine	Yes	Yes	MD	https://www.med.upenn.edu/student/scholarly-pursuit.html	Scholarly Pursuit	compulsory	Year 3	Varies	3 months minimum or up to a full year	1. Submission of a project proposal. 2. Conduct research under faculty supervision. 3. Presentation or publication of results.	Presentation, publication, or thesis submission	Yes	Not mentioned	Yes (for certain projects)	Not mentioned	Not mentioned	Yes	To provide medical students with an opportunity to conduct meaningful, hypothesis-driven research under the mentorship of a faculty member
University of Pittsburgh School of Medicine	Yes	No	MD	https://www.icre.pitt.edu/cstp/cstp_programDetails.html	Clinical Scientist Training Program (CSTP)	optional	Not mentioned	Not mentioned	A year	1. Core curriculum in clinical research 2. Elective credits 3. Mentored clinical research project	Not mentioned	Yes	Not mentioned	Yes	Office of the Dean, University of Pittsburgh School of Medicine; potential institutional training grant (T32/R25)	12-month stipend, set at the National Institutes of Health (NIH) predoctoral and postdoctoral level	Yes	To offer medical students a mentored research year focused on clinical research experience
Temple University Lewis Katz School of Medicine	Yes	No	MD	https://medicine.temple.edu/education/md-program/curriculum/year-4	Scholarly Project	optional	Year 4	Year 4	A year	1. Match with an advisor for the project 2. Conduct research 3. Complete a Poster Presentation at the end of the year	Poster Presentation	Yes	Not mentioned	Not mentioned		0	Yes	Not mentioned
Universidad Central del Caribe School of Medicine	No	No	MD	no access	Not mentioned	Not mentioned	Not mentioned	Not mentioned	Not mentioned	Not mentioned	Not mentioned	Not mentioned	Not mentioned	Not mentioned	Not mentioned	Not mentioned	Not mentioned	Not mentioned
Ponce Health Sciences University School of Medicine	No	No	MD	https://www.phsu-moffitt.org/training/medical-student-summer-research-rotations/	Medical Student Research Rotations Opportunity in Tampa, FL or Ponce, PR	optional	After the first year of medical school	After the first year of medical school	8 weeks	1. Mentored research in cancer research 2. Participation in career development workshops 3. Oral presentation to faculty and students 4. Submission of a written report	Oral presentation and written report	Yes	Not mentioned	Yes	Not mentioned	Not mentioned	Yes	To provide education in research methods with specific experiences to advance cancer research focused on the Puerto Rican and Hispanic/Latino populations
University of Puerto Rico School of Medicine	No	No	MD	no access	Not mentioned	Not mentioned	Not mentioned	Not mentioned	Not mentioned	Not mentioned	Not mentioned	Not mentioned	Not mentioned	Not mentioned	Not mentioned	Not mentioned	Not mentioned	Not mentioned
San Juan Bautista School of Medicine	No	No	MD	https://www.sanjuanbautista.edu/academics/programs/medical-doctor/Medical%20Doctor%20Program%20Courses%20and%20Clerkship.pdf	Introduction to Research, Translational Research, Research	compulsory	Year 1	Year 4	4 years	Year 1: Learn about methods and principles of conducting research attending Introduction to Research Year 2: : gaining knowledge on the appropriate methods applied in the clinical research attending Translational Research Year 4: Research clerkship	Research project	Yes	Not mentioned	Not mentioned		0	Yes	To provide students with basic research methods, apply clinical research techniques, and integrate research into clinical practice
Brown University Alpert Medical School	Yes	No	MD	https://education.med.brown.edu/scholarly-concentrations	Scholarly Concentrations Program	optional	Year 1	Year 4	4 years	1. Students select a concentration in Year 1 2. Regular seminars and concentration-specific activities take place. 3. Field trips, journal clubs, and meetings with mentors occur. 4. Presentations at the annual academic poster symposium in Year 4.	Presentation at annual academic poster symposium	Yes	Not mentioned	Yes		0	Yes	To provide structure, resources, and mentorship for students to conduct research in areas like basic science, clinical science, global health, medical humanities, health disparities, or medical education
Medical University of South Carolina	No	No	MD	https://medicine.musc.edu/education/medical-students/curriculum/preclerkship-curriculum	Preclerkship (FLEX) Curriculum	Optional(Can be chosen from six selective scholarly concentration pathways)	FLEX Phase (typically Year 3)	End of FLEX Phase (typically Year 4)	2 years	1. Match with an Mentor 2. Conduct research 3. present the work at the FLEX Fair in either oral or poster format	presentation at the FLEX Fair in either oral or poster format	Yes	Not mentioned	Not mentioned		0	Yes	To provide the student with rich, engaging research experience provided through a mentored relationship with a faculty member in either the clinical or basic sciences
University of South Carolina School of Medicine Columbia	Yes	No	MD	https://www.sc.edu/study/colleges_schools/medicine/internal/students/student_research/soar/index.php	Student Opportunities for Academic Achievement Through Research(SOAR)	optional	Summer between Year 1 and Year 2	Summer between Year 1 and Year 2	8 weeks (full-time)	Fall of Year 1: Mentor and Student Applications Due. Spring of Year 1: Matching Process. Summer between Year 1 and Year 2 : SOAR Internship and Seminar Series. After SOAR: Presentation at Discover USC	Poster presentations at events like Discover USC	Yes	Not mentioned	Yes	Not mentioned	$2,500 for students, $500 for mentors	Yes	To engage in inquiry and scholarly activity with a faculty mentor, exploring research that integrates with clinical practice and advances science
University of South Carolina School of Medicine Greenville	Yes	No	MD	https://sc.edu/study/colleges_schools/medicine_greenville/research/student_research_opportunities/index.php	Student Opportunities for Academic Achievement Through Research in Greenville(SOARinG Summer Research)	optional	Summer between Year 1 and Year 2	Summer between Year 1 and Year 2	6-8 weeks	1. Summer research project 2. Seminar series and journal club during the summer 3. Present findings at the school’s annual student research symposium (posters or oral talks)	Poster or oral presentation at symposium	Yes	Not mentioned	Not mentioned		0	Yes	To builds students' research skills through a mentored research project, preparing you to present findings at the school's research symposium
University of South Dakota Sanford School of Medicine	No	No	MD	https://www.usd.edu/Academics/Colleges-and-Schools/sanford-school-of-medicine/Offices/Medical-Education/Scholarship-Pathways-Program	Scholarship Pathways Program	optional	Year 1	Year 4	4 years	1. Develop project proposal, mentor selection, summer externship, progress reports 2. Continue project, seminars, submit reports 3. Complete 4-8 week elective, final submission, presentation at symposium	Poster, abstract, and manuscript	Yes	Not mentioned	Yes (tuition reduction, funding for supplies and travel)	Not mentioned	Not mentioned	Yes	To enrich the student experience by promoting rigorous independent scholarship and scholarly excellence and to produce leaders in medical education, social science, research, and service
East Tennessee State University James H. Quillen College of Medicine	No	No	MD	https://www.etsu.edu/com/research/summer-program/default.php	Medical Student Health Sciences Research Symposium	optional	Summer between Year 1 and Year 2	Summer between Year 1 and Year 2	6 weeks	Near the end of 1st semester (Year 1): Overview and mentor selection. Summer Between Year 1 and Year 2(6 weeks): Research project. 1st semester (Year 2): Presentation at Medical Student Research Symposium	Presentation	Yes	Not mentioned	Yes	Dean's office, Clinical Departments, and Department of Biomedical Sciences	3000	Yes	To provide students with experience in basic science or clinical research
Meharry Medical College	No	No	MD	https://www.meharryresearch.org/meharry-cancer-summer-research-program-surp/	Meharry Cancer Summer Research Program (SuRP)	optional	Summer between Year 1 and Year 2	Summer between Year 1 and Year 2	9 weeks	1. Application Deadline in February 2. Acceptance Notification in March-April 3. SuRP Program in Mid-May to July 4. Research presentation at a local cancer symposium	Research presentation at a local cancer symposium	Yes	Not mentioned	Yes	Not mentioned	5400	No, also open to undergraduates	To expose students to different types of cancer research and increase their awareness of cancer health disparities
Belmont University Thomas F. Frist, Jr. College of Medicine	No	No	MD	https://www.belmont.edu/medicine/faculty-affairs/scholarly-productivity.html	Scholarly Productivity & Innovation	optional	Summer between Year 1 and Year 2	Before graduation	Varies	1. Introduction to research topics in Year 1 2. Summer research between Year 1 and Year 2 3. Completion of a scholarly project by graduation	Scholarly project	Yes	Not mentioned	Not mentioned		0	Yes	To establish a community of scholarship that encourages students to think critically and scientifically, seek information, explore ideas of interest, and solve complex problems
University of Tennessee College of Medicine	Yes	No	MD	https://www.uthsc.edu/medicine/student-affairs/score/nih-research-fellowship.php	NIH Medical Student Research Fellowship Program	optional	Not mentioned	Not mentioned	3 months	1. UT medical students are selected on a competitive basis 2. The students engage in individualized research projects under the supervision of College of Medicine faculty investigators during the summer or off-quarters	Not mentioned	Yes	Not mentioned	Yes	National Institutes of Health (NIH)	$1,731 per month, with a maximum stipend of $5,193 for three months	Yes	To introduce students to biomedical research and to careers in academic medicine and to provide an excellent opportunity for professional and academic growth
Vanderbilt University School of Medicine	Yes	No	MD	https://medschool.vanderbilt.edu/curriculum/student-research/	Student Research	compulsory	Year 1	Year 4	4 years	Year 1: CASE course (introduction to evidence-based medicine, connecting with research mentors). Year 2: Discovery course (selection of a research project and mentor). Year 3: PLAN (one-month intensive planning with mentor). Year 3 or 4: Research Immersion (3-6 months of full-time research, submission of paper).	Scientific paper ready for publication	Yes	Not mentioned	Yes (by Medical Scholars Program)	Not mentioned	30000	Yes	To equip students with research skills and experience needed for evidence-based medical practice and leadership in the field
Baylor College of Medicine	Yes	No	MD	https://www.bcm.edu/education/school-of-medicine/m-d-program/curriculum/student-opportunities-for-advancement-in-research	Student Opportunities for Academic Achievement Through Research(SOAR)	optional	Not mentioned	Not mentioned	Not mentioned	Not mentioned	Presentations, conference participation	Yes	Not mentioned	Yes	Office of Student Opportunities for Advancement in Research(SOAR)	up to $500	Yes	To support BCM medical students in pursuing research opportunities
University of Houston Tilman J. Fertitta Family College of Medicine	Yes	No	MD	https://uh.edu/medicine/current-students/summer-research-project/	Biomedical Sciences Summer Researach Program	optional	Not mentioned	Not mentioned	8-10 weeks	1. Students reach out to faculty to discuss a potential project. 2. A research plan, timeline, and budget are created. 3. Full-time summer research. 4. Weekly meetings with a faculty mentor. 5. Presentation of research findings at a research day event. 6. Final report submission.	Presentation and final report	Yes	Not mentioned	Yes	Not mentioned	$1500 to students, $4000 for faculty research supplies, $1200 for travel funds	Yes	To provide medical students with the opportunity to conduct original research under the guidance of faculty members in the Biomedical Sciences Department of the College of Medicine, while learning about the importance of research and the scientific method
Texas Christian University Anne Burnett Marion School of Medicine	No	No	MD	https://mdschool.tcu.edu/empathetic-scholar/scholarly-pursuit-and-thesis/	The Scholarly Pursuit and Thesis (SPT)	compulsory	End of Semester 1 (Year 1)	End of Semester 7 (Year 4)	Approximately 3.5 years	1. Choose mentor and develop project at the end of Semester 1 2. Regular meetings with mentors 3. Data review and analysis 4. Thesis submitted at the end of Semester 7 5. Present projects at the research symposium	Capstone thesis and presentation at research symposium	Yes	Not mentioned	Not mentioned		0	Yes	To develop physicians who are life-long learners capable of critical inquiry and medical information literacy for patient-centric care
Texas A&M Health Science Center College of Medicine	Yes	No	MD	https://medicine.tamu.edu/research/summer-research.html	Summer Research Program	Not mentioned	Not mentioned	Not mentioned	10 weeks	1. Matched with a mentor 2. Full-time lab research (40 hours/week) 3. Attend weekly seminars 4. Present research at Research Day	Poster presentation at Research Day	Not mentioned	Not mentioned	Not mentioned	Texas A&M	4000	Not mentioned	To give undergraduate students the opportunity to work in a laboratory and perform a research project
Texas Tech University Health Sciences Center School of Medicine	Yes	No	MD	no access	Not mentioned	Not mentioned	Not mentioned	Not mentioned	Not mentioned	Not mentioned	Not mentioned	Not mentioned	Not mentioned	Not mentioned	Not mentioned	Not mentioned	Not mentioned	Not mentioned
University of Texas at Tyler School of Medicine	No	No	MD	https://uttyler.smartcatalogiq.com/en/2024-2025/catalog/school-of-medicine/doctor-of-medicine/	Research Electives	Compulsory	Phase 3(Year 4)	Phase 3(Year 4)	16 weeks	Not mentioned	Not mentioned	Not mentioned	Not mentioned	Not mentioned		0	Yes	Not mentioned
Texas Tech University Health Sciences Center El Paso Paul L. Foster School of Medicine	No	No	MD	https://ttuhscep.edu/som/orthopaedics/research/medical-student-research.aspx	Scholarly Activity and Research Program (SARP)	Compulsory	Not mentioned	Not mentioned	Not mentioned	Not mentioned	Not mentioned	Yes	Not mentioned	Not mentioned		0	Yes	To provide opportunity and foster understanding and passion for research
University of Texas at Austin Dell Medical School	Yes	No	MD	https://dellmed.utexas.edu/education/academics/additional-training-programs/value-based-health-care-research-internship	Value-Based Health Care Summer Research Internship	optional	Not mentioned	Not mentioned	8 to 12 weeks	Not mentioned	Not mentioned	Yes	Not mentioned	Yes		0	Yes	To provide medical students with experience in clinical and health services research projects related to value-based health care
University of Texas Health Sciences Center at Houston McGovern Medical School	No	No	MD	https://med.uth.edu/oep/msro/msro-programs/scp/	Scholarly Concentration Program (SCP)	optional	January of Year 1	Year 4	3.5 years	Spring of Year 1: Apply to a concentration, select a mentor, identify a project, explore funding. Summer of Year 2: Participate in concentration activities and potentially a 10-week Summer Research Program. Year 2&3: Continue concentration activities, courses, seminars, and research. Year 4: Complete concentration requirements and scholarly project.	scholarly project(e.g. new clinical protocol, basic or clinical research, new curriculum component or module, Evaluation of an outreach program, new bioengineering tool or biomedical software, Creative medical writing)	Yes	Not mentioned	Yes	Not mentioned	Not mentioned	Yes	To Provide mentorship and guidance, to increase interdisciplinary interactions, to offer longitudinal educational experience, and to support student scholarship
University of Texas Medical Branch	No	No	MD	https://www.utmb.edu/som/som-educational-affairs/about-educational-affairs/areas-of-concentration	Areas of Scholarly Concentration	optional	Year 1	Year 4	4 years	Varies by concentration	Not mentioned	Yes	Not mentioned	Not mentioned		0	Yes	To provide interested students opportunities to receive expanded learning experiences in non-specialty-based areas of emphasis while completing the 4-year Integrated Medical Curriculum
University of Texas Rio Grande Valley School of Medicine	No	No	MD	https://www.utrgv.edu/school-of-medicine/education/educational-affairs/scholarly-activities/index.htm	Scholarly Activities	compulsory	Summer between Year 1 and Year 2	Year 4	4 years	Year 1 Summer: MEDI 8127 Scholarly Activities. Year 3 & 4: MEDI 9331 Scholarly Activities or MEDI 9511 Extended Scholarly Activities (optional for longer projects).	Research findings uploaded to ScholarWorks, presentations, Write-Up or posters	Yes	Not mentioned	Yes	UTRGV School of Medicine	Up to $1,500 for eligible research expenses	Yes	To enhance a student's medical education by fostering a spirit of inquiry and providing opportunities for research and scholarly activities
University of Texas Health Sciences Center at San Antonio Long School of Medicine	No	No	MD	https://lsom.uthscsa.edu/office-research/research-enrichment/strengthening-your-research/	Medical Student Research Electives	optional	Varies	Varies	50-100 hours over a 4-week block	1. Application submission 2. Mentor selection and research work 3. Submission of a reflection and hour log at the end of the block	Reflection, hour log, and surveys	Yes	Not mentioned	Yes, for publication and travel funding	Office for Research	$500 for publication, $500 for travel per academic year	Yes	Not mentioned
University of Texas Southwestern Medical Center	Yes	Yes	MD	https://www.utsouthwestern.edu/education/medical-school/curriculum/clerkship/scholarly-activity/	Scholarly Activity	compulsory	During Clerkship (around Year 3)	Post-Clerkship (around Year 4)	12 weeks	1. Identification of mentor and project proposal (2 months prior) 2. IRB/IACUC approval if applicable (60 days before start) 3. Scholarly Activity block begins (12 weeks duration) 4. 5-10 page written thesis submission	5-10 page written thesis	Yes	Not mentioned	Not mentioned		0	Yes	To provide students with skills for scholarly inquiry based on ethical principles with a focus on discovery of new knowledge
University of Utah School of Medicine	Yes	No	MD	https://medicine.utah.edu/medresearch	An NIH-Funded Mentored Research Program for Medical Students	optional	Not mentioned	Not mentioned	A summer	1. Pair with a mentor, 2. Conduct research, 3. Present findings	Presentations	Yes	Not mentioned	Yes	NIH	Not mentioned	Yes	To expand students' research horizons, ensure a working knowledge of research ethics, and develop scientific presentation skills.
University of Vermont Larner College of Medicine	Yes	No	MD	https://www.med.uvm.edu/docs/larner_dean's_medical_student_research_fellowship_(dmsrf)/medical-education-documents/medical_student_one-year_research_fellowship_2024-25.pdf?sfvrsn=6a4d60e5_0	UVM Larner College of Medicine Dean’s Medical Student Research Fellowships	optional	Year 4	Year 4	A year(July 1 to June 30)	1. Complete the first 3 months of Advanced Integration starting in March of the Year 3. 2. Leave for a research year starting July 1 3. Complete remaining portion of Advanced Integration in 5th year	Presentation at a regional or national professional meeting and peer-reviewed publication	Yes	Not mentioned	Yes	Institutional funding	$32,000 for living expenses, plus travel funds up to $3,000	Yes	To support a one-year research fellowship for LCOM medical students aimed at peer-reviewed publication and research presentation at professional meetings
Macon & Joan Brock Virginia Health Sciences at Old Dominion University	Yes	No	MD	https://www.evms.edu/pediatrics/summer_scholars/program_description/	Summer Scholars Program	optional	Summer between Year 1 and Year 2 or Year 2 and Year 3	Summer between Year 1 and Year 2 or Year 2 and Year 3	59 days(approximitely 8 weeks)(June 3, 2024 – August 1, 2024)	1. Full-time research (40 hours/week) 2. Participation in a lecture series on research 3. Oral research presentation 4. Abstract writing 5. Poster presentation at a closing reception	Oral presentation, abstract, and poster	Yes	Not mentioned	Yes	Not mentioned	2800	No, Undergraduates and Graduates are also eligible	Not mentioned
University of Virginia School of Medicine	Yes	No	MD	https://med.virginia.edu/office-for-research/resources/medical-student-research-programs-at-uva/	Medical Student Summer Research Program	optional	Summer between Year 1 and Year 2	Summer between Year 1 and Year 2	7 weeks	January through April: Projects are posted here. Matches must be made no later than April 26, 2024. May 31: Student Agreement Form due back to the Office for Research. June: 14: CITI training must be completed. June-July: Presentations of project methods and goals: details to be provided. September 27, 2024: Final project report due.	Final project report, presentation	Yes	Not mentioned	Yes	Combination of grants, departmental, and Dean’s office funds	Not mentioned	Yes	To provide exposure to biomedical research and develop research skills under faculty mentorship
Virginia Commonwealth University School of Medicine	Yes	No	MD	https://medschool.vcu.edu/education/medical-education/curriculum/year-out-biomedical-research/, https://medschool.vcu.edu/media/medschool/som-research-site/pdf-files-/Solicitation_SummerResearchFellowship_2024.pdf	VCU SOM Dean’s Summer Research Fellowship, VCU SOM Year-Out Program for Biomedical Research	optional	Summer between Year 1 and Year 2 (VCU SOM Dean’s Summer Research Fellowship), After Year 3 (VCU SOM Year-Out Biomedical Research)	Summer between Year 1 and Year 2 (VCU SOM Dean’s Summer Research Fellowship), Before Year 4(VCU SOM Year-Out Biomedical Research)	8 weeks (VCU SOM Dean’s Summer Research Fellowship), A year(VCU SOM Year-Out Biomedical Research)	1. Submit a one-page research proposal 2. Conduct research for 8 weeks 3. Present a poster at Medical Student Research Day the following year (VCU SOM Dean’s Summer Research Fellowship) 1. Receive instruction in the responsible conduct of research 2. Participate in journal clubs 3. Develop presentation and writing skills 4. Take limited, appropriate coursework 5. Write up their year’s work as a manuscript suitable for submission to an appropriate journal(VCU SOM Year-Out Biomedical Research)	Poster presentation(VCU SOM Dean’s Summer Research Fellowship), manuscript suitable for submission to an appropriate journal(VCU SOM Year-Out Biomedical Research)	Yes	Not mentioned	Yes	VCU School of Medicine	$3,000 (VCU SOM Dean’s Summer Research Fellowship), $15,000 and pay applicable fees and tuition (VCU SOM Year-Out Biomedical Research)	Yes	To help students get valuable research experience in an area of their interest (VCU SOM Dean’s Summer Research Fellowship), Not mentioned (VCU SOM Year-Out Biomedical Research)
Virginia Tech Carilion School of Medicine	Yes	No	MD	https://medicine.vtc.vt.edu/academics/value-domain-research.html	Student Value Domain Research	compulsory	Year 1	Year 4	3.5 years	Year 1: Classroom-based course, identify mentor, project proposal, 3 weeks full-time research. Year 2: 4.5 hours/week research, 8 weeks full-time research in spring. Year 3: 4 weeks full-time research, elective research time. Year 4: 2 weeks full-time research.	Oral presentations, reports, manuscript, poster presentation	Yes	Not mentioned	Yes	Virginia Tech Carilion School of Medicine	$1000/year for Years 2-4	Yes	To train scientist physicians by immersing all students in the language, culture, and practice of research
University of Washington School of Medicine	Yes	Yes	MD	https://education.uwmedicine.org/curriculum/medical-student-scholarship/research-opportunities/start-here/	Research Elective	optional	Year 3	Year 4	6-week dedicated block or research elective periods	Not mentioned	Abstract or paper	Yes	Not mentioned	Yes		0	Yes	To engage in a meaningful research experience resulting in a scholarly product such as an abstract or paper
Washington State University Elson S. Floyd College of Medicine	Yes	No	MD	https://medicine.wsu.edu/md/curriculum/highlights/	Scholarship and Discovery Project	compulsory	Year 1	Year 4	4 years	1. Students complete a Scholarship and Discovery project (self-directed or part of a multidisciplinary team). 2. Students participate in research activities, including designing, collecting, and analyzing data. 3. Opportunities for presentations and publications.	Presentations and publications	Yes	Not mentioned	Yes	WSU	Not mentioned	Yes	To gain a practical understanding of medical research and develop critical and creative thinking skills necessary for evidence-based clinical decisions
Marshall University Joan C. Edwards School of Medicine	No	No	MD	https://jcesom.marshall.edu/research/office-of-research-and-graduate-education/research-opportunities/	MS1 Student Research	Not mentioned	Year 1	Year 1	Not mentioned	Not mentioned	Final report	Yes	Not mentioned	Yes	Not mentioned	Not mentioned	Yes	Not mentioned
West Virginia University School of Medicine	Yes	No	MD	https://medicine.hsc.wvu.edu/ortho/research/student-research/	Initiation to Research Opportunities(INTRO)	optional	Year 1	Year 1	8 weeks	Not mentioned	Not mentioned	Not mentioned	Not mentioned	Yes	WVCTSI	4000	No	Not mentioned
Medical College of Wisconsin	Yes	No	MD	https://www.mcw.edu/education/academic-and-student-services/office-of-student-scholarly-activities/pathways	Medical College of Wisconsin Student Scholarly Concentrations(Basic to Translational Research Concentration, Clinical to Translational Research Concentration)	Optional(can be chosen from eight selective scholarly concentration pathways)	Year 1	Year 2 (with an option to continue in Year 3)	2-3 years	1. Attend sessions 2. Conduct a mentored research 3. Write abstracts/manuscripts, and prepare presentations/posters.	Abstract, manuscript, or presentation	Yes	Not mentioned	Yes		0	Yes	To provide students with core research skills in basic science at the level of animals, cells, and molecules(Basic to Translational Research Scholarly Concentration), To complement clinical development with research skills required to become clinician-scientists (Clinical to Translational Research Scholarly Concentration)
University of Wisconsin School of Medicine and Public Health	Yes	No	MD	https://www.med.wisc.edu/education/md-program/student-research-programs/#summer-research	Shapiro Summer Research Programs	optional	Summer between Year 1 and Year 2	Summer between Year 1 and Year 2	8-10 weeks	1. Choose or independently find a mentor and research project 2. Participate in research-skills training, roundtable discussions, journal clubs, and clinical shadowing 3. Present work at the Medical Student Research Forum	Presentation at the Medical Student Research Forum	Yes	Not mentioned	Yes	Herman and Gwendolyn Shapiro Foundation	Not mentioned	Yes	Not mentioned
Alabama College of Osteopathic Medicine	No	No	DO	https://libguides.acom.edu/summerresearch/summerresearch	ACOM Summer Fellowship	optional	Not mentioned	Not mentioned	A summer (30-40 hours per week)	1. Completion of mandatory biosafety and responsible conduct of research training 2. Participation in lab work (30-40 hours per week) 3. Weekly lab meetings 4. Leading a journal club based on current research paper 5. Presentation of an abstract/poster at a poster session	Abstract/poster presentation	Yes	Not mentioned	Not mentioned		0	Yes	To help Students to develop an appreciation for research and its contribution to medicine, apply the scientific method, analyze data, and write up their results
Midwestern University Arizona College of Osteopathic Medicine	No	No	DO	https://www.midwestern.edu/news-stories/research-projects-give-midwestern-university-students-experience-knowledge	Research projects	optional	Not mentioned	Not mentioned	Not mentioned	Not mentioned	Not mentioned	Yes	Not mentioned	Not mentioned		0	Not mentioned	To assists students in becoming well-rounded healthcare providers and fully prepared for a variety of challenges in their careers
Arkansas College of Osteopathic Medicine	No	No	DO	https://achehealth.edu/student-research/	Student Summer Research	optional	Summer between Year 1 and Year 2	Summer between Year 1 and Year 2	A summer	1. Students receive training in the first year. 2. Students complete CITI online training. 3. Students attend monthly Journal Club meetings and participate in the SOAR club. 4. Application process in the spring for summer research stipend.	Not mentioned	Yes	Not mentioned	Yes	ARCOM	Not mentioned	Yes	Not mentioned
California Health Sciences University College of Osteopathic Medicine	No	No	DO	https://osteopathic.chsu.edu/research-and-scholarly-activity/	Research and scholarly activity	Compulsory	Not mentioned	Not mentioned	Not mentioned	1. Students begin early in their first year with service-learning projects 2. Students ontinue research, potentially leading to publication and conference presentation	Presentations, papers, posters, or journal articles	Yes	Not mentioned	Yes		0	Yes	To conduct research to benefit their partner health care center
Western University of Health Sciences College of Osteopathic Medicine of the Pacific	No	No	DO	https://www.westernu.edu/media/osteopathic/pdfs/8.4-1-comp-comp-northwest-student-participation-in-research.pdf	COMP/COMP-Northwest Student Participation in Research	optional	Not mentioned	Not mentioned	Not mentioned	Not mentioned	Not mentioned	Yes	Not mentioned	Yes		0	Yes	To ensure that students are prepared for entry into Graduate Medical Education, by having the opportunity to participate in research and/or scholarly activity and having been educated in basic research methodology
Rocky Vista University College of Osteopathic Medicine	No	No	DO	https://www.rvu.edu/academics/tracks-and-special-programs/physician-scientist-track/	Physician Scientist Track	optional	Year 1	Year 4	3 semesters (Years 1 and 2), with research rotations during Years 3 and 4	Year 1-2: Exposure to the scientific method and research. Year 3-4: Research rotations	Not mentioned	Yes	Not mentioned	Not mentioned		0	Yes	To provide students with additional, specialized training in research, focusing on the scientific method and the requirements for becoming a successful principal investigator
Nova Southeastern University Dr. Kiran C. Patel College of Osteopathic Medicine	Yes	No	DO	https://osteopathic.nova.edu/research/student.html	OSM-II Research Fellowship	optional	After the Year 2	Year 3 or 4	A year	1. Completion of COMLEX-Level 1 before starting the fellowship 2. CITI training 3. Development of individualized training plan 4. Regular mentor meetings and participation in scheduled rounds	Presentations, potentially research publications	Yes	Not mentioned	Yes	Nova Southeastern University	Not mentioned	Yes	To enhance research skills, communication, and integrate research findings into osteopathic practice
Orlando College of Osteopathic Medicine	No	No	DO	https://docs.google.com/document/d/1BE_RNBWTmJ6Z1yWm_8Mg8ZVcPkc-Nheq/edit	scholarly activity	Compulsory	Year 1	Year 3	3 years	Year 1: Students engage in research activities via formal curricular research electives and protected time on Friday afternoons. Year 2: Continued research participation. Year 3: Completion and presentation of the research project, ideally presenting or disseminating the research.	Presentations at conferences (posters or oral presentations), co-authorship of manuscripts for publication, and presentations at the annual Research Symposium.	Yes	Not mentioned	Yes(Research Seed Grants (RSGs) and travel funding for research presentations)	OCOM	Not mentioned	Yes	To enable student participation in scientific discovery, dissemination of new knowledge, and professional networking in the biomedical sciences, clinical, osteopathic, public health, and medical education research
Philadelphia College of Osteopathic Medicine Georgia	No	No	DO	https://www.pcom.edu/research/student-research.html	Graduate and Medical Student Research	optional	Not mentioned	Not mentioned	Not mentioned	Not mentioned	Posters, publications, presentations	Yes	Not mentioned	Yes	Federal Work-Study (FWS)	Not mentioned	No, also available for graduates	To stimulate the imagination, promote critical thinking and instill commitment to evidence based practices
Idaho College of Osteopathic Medicine	No	No	DO	https://www.icom.edu/wp-content/uploads/2023/11/RIS-9002-Syllabus-Academic-Year-2023-2024.pdf	Research Independent Study	optional	Year 2	Year 2	Minimum of 40 hours	1. Engage in research under faculty supervision 2. Submit a written summary report and hourly log	Written summary report and hourly log	Yes	Not mentioned	Not mentioned		0	Yes	To allow students to gain experience in pursuing independent research or scholarly activity under the mentorship of a faculty mentor
Midwestern University Chicago College of Osteopathic Medicine	No	No	DO	https://www.midwestern.edu/news-stories/research-projects-give-midwestern-university-students-experience-knowledge	Research projects	optional	Not mentioned	Not mentioned	Not mentioned	Not mentioned	Not mentioned	Yes	Not mentioned	Not mentioned		0	Not mentioned	To assists students in becoming well-rounded healthcare providers and fully prepared for a variety of challenges in their careers
Marian University College of Osteopathic Medicine	No	No	DO	https://www.marian.edu/osteopathic-medical-school/research/student-research-opportunities.php	MU-WCOM Summer Research Program	optional	Year 1	Year 2	8 weeks (20 hours per week)	1. Apply during early spring of year 1 2. 8-week research during the summer 3. Poster or oral presentation at MU-WCOM's Research Day	Poster or oral presentation at MU-WCOM's Research Day	Yes	Not mentioned	Yes	Not mentioned	Not mentioned	Yes	To immerse students in biomedical research in neuroscience, microbiology, virology, physiology, etc.
Des Moines University College of Osteopathic Medicine	No	No	DO	https://www.dmu.edu/research/student-research-opportunities/mentored-student-research-program/	Mentored Student Research Program (MSRP)	optional	Not mentioned	Not mentioned	8 weeks during the summer (Memorial Day to end of July)	1. Faculty mentor pairing, 2. Research presentations by DMU faculty, 3. Oral and poster presentations by students at a symposium.	Oral and poster presentations	Yes	Mostly Ph.D.	Yes	Des Moines University	$13/hour, up to 240 hours	No	Not mentioned
Kansas Health Science Center–Kansas College of Osteopathic Medicine	No	No	DO	https://kansascom.kansashsu.org/academics/doctor-osteopathic-medicine-program/research/	Student Research	optional	Not mentioned	Not mentioned	Not mentioned	1. Learning research principles 2. Engaging in KERN research activities 3. Participation in annual research forum 4. Presentation at regional and national meetings 5. Elective research rotations	Poster presentations, paper presentations, publications	Yes	Not mentioned	Not mentioned		0	Yes	To develop organizational, basic science, and clinical knowledge, along with helping build critical thinking skills that result in enhanced learning and improved patient care
University of Pikeville Kentucky College of Osteopathic Medicine	No	No	DO	https://www.upike.edu/wp-content/uploads/2021/09/UP-KYCOM-Summer-Research-Fellowship-Application-Instructions-2022.pdf	UP-KYCOM Summer Research Fellowship	optional	Not mentioned	Not mentioned	10 weeks	1. Letter of Intent submitted 2. Select mentor and prepare proposal 3. Fellowship recipients announced 4. Conduct summer research 5. completion of required training 6. Group meetings 7. Presentation to students, faculty, and staff 8. Poster presentation at UPIKE Symposium	Poster presentation at UPIKE Symposium	Yes	Not mentioned	Yes	UP-KYCOM	3000	Yes	To provide UP-KYCOM students the opportunity to obtain experience in biomedical, clinical, experimental, or translational research
University of New England College of Osteopathic Medicine	No	No	DO	https://www.une.edu/com/research/student-research-opportunities/peter-morgane-student-fellowships	Peter Morgane Student Research Fellowships	optional	Not mentioned	Not mentioned	Not mentioned	1. November: Call for research proposals 2. February: Submission deadline 3. March: Announcements 4. May: Start research 5. Research presentation at the UNE COM Research Forum	Research presentation at the UNE COM Research Forum	Yes	Not mentioned	Yes	University of New England College of Osteopathic Medicine	Up to $3,000 for an allowance stipend and up to $1,000 for supplies for UNE faculty mentors	Yes	Not mentioned
Michigan State University College of Osteopathic Medicine	Yes	No	DO	https://osteopathicmedicine.msu.edu/info/research-scholarly-activity/medical-student-research-achievements	Medicine Medical Student Research Program	optional	Year 2	Year 4	two or more semesters(Capstone Research projects), Not mentioned(Biomedical Research pre-clerkship elective (OST 599), Biomedical Research clerkship elective (OST 615)), Quality Improvement (QI) projects)	1. Pre-clerkship research (OST 599 elective) 2. Capstone research projects in the second year (after OST 597) 3. Clerkship research elective (OST 615) 4. Quality Improvement (QI) projects 5. Presentation/publication of research outcomes	Presentations, peer-reviewed publications, and posters	Yes	Not mentioned	Yes	SpartanDO Research Accelerator	$1,000 per student, up to $3,000 per year	Yes	To provide knowledge, skills, opportunities, mentorship, and funding for medical students to conduct research
William Carey University College of Osteopathic Medicine	No	No	DO	https://www.wmcarey.edu/osteopathic-medicine/research	Clinical Scholarship course, Research Electives	compulsory (Introduction to Clinical Scholarship course), Optional (Research Electives)	Year 3	Year 3 (Introduction to Clinical Scholarship course), Year 4 (Research Electvies)	Not mentioned	Year 3: Required to write a case report in the Introduction to Clinical Scholarship course Year 3&4: Research electives available	Presentations, case reports, possible journal publications	Yes	Not mentioned	Yes	William Carey University	Not mentioned	Yes	To enrich the academic education of the student, create potential for collaboration, provide opportunity for presentation and publication, and strengthen residency applications
A. T. Still University Kirksville College of Osteopathic Medicine	No	No	DO	no access	Not mentioned	Not mentioned	Not mentioned	Not mentioned	Not mentioned	Not mentioned	Not mentioned	Not mentioned	Not mentioned	Not mentioned	Not mentioned	Not mentioned	Not mentioned	Not mentioned
Kansas City University College of Osteopathic Medicine	No	No	DO	https://www.kansascity.edu/research/ssrf	Summer Student Research Fellowship(SSRF)	optional	Not mentioned	Not mentioned	8 weeks during the summer	1. Proposal development with a faculty mentor 2. Proposal evaluation by a review committee 3. Research project execution 4. Oral presentation and formal written report submission 5. Dissemination of results at symposiums and national meetings	Presentations, formal written report, and possible manuscripts publication in peer-reviewed research journals	Yes	Not mentioned	Yes	Not mentioned	Not mentioned	No, also available for dental students	To train students to conduct research, provide research faculty the opportunity to mentor students, and provide students the opportunity to present papers at national conferences and publish manuscripts in peer-reviewed journals
Rowan University School of Osteopathic Medicine	No	No	DO	https://som.rowan.edu/research/medical-student-research/	Medical Scholarship	compulsory	Year 1	Year 4	4 years	Year 1: Students work in teams, conduct literature reviews, posters, and presentations. Year 2: Students work individually on a project. Years 3-4: Completion of Capstone project.	Literature reviews, posters, flash-talk presentations, and Capstone project	Yes	Not mentioned	Yes		0	Yes	To foster a spirit of inquiry and provide a knowledge base in scholarly activities essential for a career in medicine
Burrell College of Osteopathic Medicine at New Mexico State University	No	No	DO	https://burrell.edu/research/medical-student-research/research-opportunities/distinction-research/	Distinction in Research	optional	Summer between Year 1 and Year 2 or Year 2 and Year 3	Year 4	3 years	Summer between Year 1 and Year 2 or Year 2 and Year 3: Summer Research Directed Study (6 credits) Year 3: Non-Clinical Research Elective (4 credits) Year 4: Non-Clinical Research Elective (4 credits)	Formal research report, presentation in a seminar	Yes	Not mentioned	Yes (Student travel funding)	Burrell College	Not mentioned	Yes	To enhance research awareness, research skills, critical thinking, academic credentials, mentoring relationship with Burrell College faculty member, personal, and communication skills, to become a self-directed learner, To engage in research and the creation of new knowledge, To gain a deeper understanding of the respective and associated disciplines
New York Institute of Technology College of Osteopathic Medicine	No	No	DO	https://site.nyit.edu/medicine/summer_research_program	Summer Research Program	optional	Not mentioned	Not mentioned	6 weeks	1. Work under close supervision of a faculty mentor to design and carry out an academic research project. 2. Write a final report. 3. Present a poster at a symposium.	Final report and poster presentation	Yes	Not mentioned	Yes	Not mentioned	$1,500 plus $500 for research supplies	Yes	To engage students in academic research under the supervision of a faculty mentor, with the goal of designing and carrying out a research project, and presenting the findings.
Touro College of Osteopathic Medicine	No	No	DO	https://tourocom.touro.edu/research/strategic-plan/	Research at TouroCOM	optional	Not mentioned	Not mentioned	Not mentioned	Not mentioned	Presentations at Touro University Research Day and other local/national meetings	Yes	Not mentioned	Yes	TouroCOM	Not mentioned	Yes	To foster critical thinking in students and generate a strong foundation in evidence-based medicine
Campbell University School of Osteopathic Medicine	No	No	DO	https://medicine.campbell.edu/research/research-scholars-and-fellows/summer-research-scholars/	CUSOM Medical Student Summer Research Scholars (MSSRS) Program	optional	Summer between Year 1 and Year 2	Summer between Year 1 and Year 2	7 weeks	1. Student works on a research project (Biomedical, Clinical, or Simulation). 2. Weekly work-in-progress sessions. 3. Final project report (August). 4. Presentation in the form of a poster/oral presentation.	Final Project report, Poster/oral presentation at a local, regional, or national meeting.	Yes	Not mentioned	Yes	Campbell University	1500	Yes	Not mentioned
Ohio University Heritage College of Osteopathic Medicine	No	No	DO	https://catmailohio.sharepoint.com/sites/HCOM-Website/HCOMWebsite%20Document%20Library/Forms/AllItems.aspx?id=%2Fsites%2FHCOM-Website%2FHCOMWebsite%20Document%20Library%2FWeb%20Documents%20for%20HCOM%2FAbout%20Us%2FWho%20We%20Are%2FPolicies%2F02%2E0%20Student%20Matters%2FPdf%2F14%20-%20OU-HCOM%20Osteopathic%20Medical%20Student%20Research%20Policy%20%23%202%2E22%20%28formerly%207%2E11%29%2Epdf&parent=%2Fsites%2FHCOM-Website%2FHCOMWebsite%20Document%20Library%2FWeb%20Documents%20for%20HCOM%2FAbout%20Us%2FWho%20We%20Are%2FPolicies%2F02%2E0%20Student%20Matters%2FPdf&p=true&ga=1	Medical Student Research and Scholarly Activity	compulsory	Not mentioned	Not mentioned	Not mentioned	1. Match the mentor. 2. Complete required training and register research. 3. Create and submit a Research and Scholarly Activity Record. 4. Inform ORG of research dissemination activities.	Publications, Presentations	Yes	Not mentioned	Yes (Medical Student Travel Awards, Virtual Conference Awards, Research Seed Funding Grants, and Research Publication Support)	Ohio University Heritage College	Medical Student Travel Awards (up to $500), Virtual Conference Awards (up to $500), Research Seed Funding Grants (up to $3,000), and Research Publication Support (Not mentioned)	Yes	To supports medical student participation in research to promote respect, recognition, and institutional reputation
Oklahoma State University Center for Health Sciences College of Osteopathic Medicine	No	No	DO	https://medicine.okstate.edu/research/students/	Medical Student Research	Not mentioned	Not mentioned	Not mentioned	Not mentioned	Not mentioned	Abstracts, Poster presentation at conferences	Yes	Not mentioned	Not mentioned		0	Yes	Not mentioned
Lake Erie College of Osteopathic Medicine	No	No	DO	https://lecom.edu/research/research-strategic-plan/	LECOM Research	Not mentioned	Not mentioned	Not mentioned	Not mentioned	Not mentioned	Publications, presentations, and report	Not mentioned	Not mentioned	Not mentioned	LECOM Office of Research and external grants	Not mentioned	Not mentioned	To encourage and sustain research efforts to plan, fund, conduct, and report research
Philadelphia College of Osteopathic Medicine	No	No	DO	https://www.pcom.edu/research/student-research.html	Medical Student Research	optional	Not mentioned	Not mentioned	Not mentioned	Not mentioned	Not mentioned	Yes	Not mentioned	Yes, Seed money for pilot projects is available	Not mentioned	Not mentioned	No (open to graduate students)	To enhance students' curiosity, disciplined thinking, communication skills, appreciation of evidence-based medicine, and preparedness for residency
Duquesne University College of Osteopathic Medicine	No	No	DO	https://www.duq.edu/research/undergraduate-research/undergraduate-symposium.php	Scholarly project	Compulsory	Year 1	Year 2	2 years	Year 1: esearch skills are introduced as part of the Foundations of Medical Research course, spanning topics such as research methodology, biostatistics, and evidence-based medicine. Year 2: Continuation of research education with an optional summer project after Year 1.	Scholarly project	Yes	Not mentioned	Not mentioned		0	Yes	To train students in research and scholarly activity
Lincoln Memorial University DeBusk College of Osteopathic Medicine	No	No	DO	https://www.lmunet.edu/debusk-college-of-osteopathic-medicine/documents/DCOMResearch_ResearchElectiveProtocol_09.19.2023.pdf	Research Elective	Optional	Year 3 and 4	Year 3 and 4	4 weeks	1. Begin training and consultation with preceptor 2. Weekly meeting evaluations (Weeks 1 to 4) 3. Data analysis 4. Presentation (in-house, regional, or national) 5. Final publication submission	Presentation and publication	Yes	Not mentioned	Not mentioned		0	Yes	Not mentioned
Baptist Health Sciences University College of Osteopathic Medicine	No	No	DO	https://www.baptistu.edu/medicine/research	Longitudinal Research Program	Compulsory	Year 1	Year 2	4 semesters (2 years)	Year 1: Introduction to basic principles of research and research methodologies. Year 2: Development, execution, and dissemination of research projects and results.	Not mentioned	Yes	Not mentioned	Yes		0	Yes	To encourage student and faculty research collaboration and enhance research skills
Sam Houston State University College of Osteopathic Medicine	No	No	DO	https://www.shsu.edu/academics/osteopathic-medicine/about/research.html	student-mentored research	optional	Not mentioned	Not mentioned	Not mentioned	Not mentioned	Not mentioned	Yes	Not mentioned	Yes	SHSU-COM	Not mentioned	Not mentioned	To foster innovative research in medicine, advance osteopathic principles, and engage students in hands-on, hypothesis-driven projects
University of the Incarnate Word School of Osteopathic Medicine	No	No	DO	https://osteopathic-medicine.uiw.edu/research-innovation/learner-research.html	UIWSOM/CHoSA Summer Research Elective, UIWSOM Summer Research Internship (SRI)	optional	Not mentioned	Not mentioned	June to July (specific time commitment determined by mentor) (UIWSOM/CHoSA Summer Research Elective) 2 weeks in July for full-time commitment (SRI)	Mentorship with practicing physicians in various fields (UIWSOM/CHoSA Summer Research Elective), Full-time research immersion during summer(SRI)	Not mentioned	Yes	Not mentioned	Yes (Student Research Award, Travel Award, Research Poster Printing, Publication Cost for Research and Scholarly Activity)	UIWSOM	Not mentioned	Yes	To facilitate students' research during a period when there are no curriculum demands
University of North Texas Health Science Center Texas College of Osteopathic Medicine	No	No	DO	https://catalog.unthsc.edu/content.php?catoid=12&navoid=1686&hl=%22Honors+Research+Practicum%22&returnto=search&_gl=1*l2712c*_ga*MTg2MTYyNjM4Mi4xNzI1NTYxMzAw*_ga_QEQPJLRV9F*MTcyNTU2MTI5OS4xLjEuMTcyNTU2MTQxMC4wLjAuMA..*_gcl_au*NTk3NTQ5MzAzLjE3MjU1NjEyOTk.*_ga_H4XMJ0VYH6*MTcyNTU2MTI5OS4xLjEuMTcyNTU2MTQxMC4zNS4wLjU4MzY1MTczMA..	Honors Research Practicum	optional	Year 2	Year 2	Not mentioned	1. 20 hours of research didactics 2. Hypothesis-driven research project with a mentor 3. Scholarly presentation at the annual Research Appreciation Day	Presentation at the annual Research Appreciation Day	Yes	Not mentioned	Not mentioned		0	Yes (limited to students in the top 10% of the class)	To provide lifelong competency in research methods
Noorda College of Osteopathic Medicine	No	No	DO	https://www.noordacom.org/research/	Research Foundations, Research mentorships, Research track, Research electives	Compulsory (Research Foundations), Optional (Research mentorships, Research track, Research electives)	Year 1(Research Foundations, Research track), Year 3 or 4 (Research electives), Second semester of Year 1(Research mentorships)	Year 4(Research Foundations, Research track), Year 3 or 4 (Research electives), Not mentioned(Research mentorships)	4 years(Research Foundations, Research track), Not mentioned(Research electives, Research mentorships)	1. Attend required courses that teach the basics of clinical research and board-relevant research skills 2. Participate in a faculty research mentorship if the student chooses 3. Presentation at an annual case study event and Noorda-COM Research Symposium (Research Foundations) Execute research projects in a faculty member’s lab (Research mentorships) Take extra classes and opportunities in research, including a summer research project (Research track) Take advanced training, preparing to be clinician-scientists (Research electives)	Presentation at an annual case study event and Noorda-COM Research Symposium	Yes	Not mentioned	Yes (for presentation travel)	Noorda College of Osteopathic Medicine	Not mentioned	Yes	To develop critical evaluation skills, evidence-based decision making, enhances competitiveness for residency, and fosters lifelong learning
Edward Via College of Osteopathic Medicine Virginia	No	No	DO	https://www.vcom.edu/academics/clinical-education-third-year/research-and-scholarly-activity	Research and Scholarly Activity	compulsory	Year 3	Year 3	A year	1. Complete research or scholarly paper of publishable quality (case report or research project). 2. Work under the mentorship of faculty. 3. Submit paper.	scholarly paper of publishable quality(a case report or research project report), potentional presentation as posters and abstracts at conferences	Yes	Not mentioned	Not mentioned		0	Yes	To develop skills in reviewing evidence-based medicine, critical thinking, and writing skills
Liberty University College of Osteopathic Medicine	No	No	DO	https://www.liberty.edu/lucom/research/	LUCOM Medical Student Pre-Clinical Research Elective	optional	Pre-clinical years (typically Year 1 or 2)	Pre-clinical years (typically Year 1 or 2)	4-Weeks	1. Develop a hypothesis 2. Design and perform experiments 3. Collect and interpret data 4. Present findings to peers and colleagues	Presentation	Yes	Not mentioned	Yes	LUCOM	Not mentioned	Yes	To engage in mentored research projects involving hypothesis development, data collection, interpretation, and scientific writing
Pacific Northwest University of Health Sciences College of Osteopathic Medicine	No	No	DO	https://www.kumc.edu/school-of-medicine/research/training/summer-research-training-program.html	Summer Research Training Program	optional	Not mentioned	Not mentioned	A summer	1. Review of literature 2. Hands-on experience in an ongoing research project 3. Written and oral presentations of research findings at the Student Research Forum	Written and oral presentations of research findings at the Student Research Forum	Yes	Not mentioned	Maybe (Some internal and external training programs have paid, plus mentor may pay)	Not mentioned	Not mentioned	Yes	To gain hands-on experience in an ongoing research project
West Virginia School of Osteopathic Medicine	No	No	DO	https://www.wvsom.edu/research/students	Student Research and Scholarly Activity	Not mentioned	Not mentioned	Not mentioned	Not mentioned	Not mentioned	Presentations, papers, or journal articles	Yes	Not mentioned	Yes	WVSOM	Not mentioned	Yes	To facilitate student engagement in research and other scholarly activity in both the preclinical and clinical years
D’Youville University College of Osteopathic Medicine	No	No	DO	https://www.dyu.edu/sites/default/files/2025-02/DYU-COM_Element%208.1_%20Research%20and%20Scholarly%20Activity%20Strategic%20Plan%20%28February%2021%20Version%29%20%281%29.pdf	Student Research & Scholarly Activity (DYU‑COM Strategic Plan – Element 8.1)	Compulsory	Year 1	Year 4	4 year	Year-by-year plan: OMS1 introduces research methodology/biostatistics/epidemiology; OMS2 identifies faculty mentor(s), completes IRB/CITI training, and develops a proposal; OMS3 requires participation in a research project (longitudinal or a mandatory 4‑week block); OMS4 summarizes and presents work at Research Day and develops manuscripts for publication.	optional publication, presentation	Yes	MD/DO and PhD (faculty mentors; Research Committee includes MD, DO, and PhD)	Yes	Not mentioned	Not mentioned	Yes	Ensure all students participate in research/scholarly activity across OMS1–OMS4, culminating in dissemination (Research Day) and preparation for publication, while fostering competency in scientific methods and ethical conduct.
Illinois College of Osteopathic Medicine	No	No	DO	https://illinoiscom.thechicagoschool.edu/wp-content/uploads/2025/01/IllinoisCOM_Element-8.4.1_Proposed-IllinoisCOM-Student-Research-and-Scholarly-Activities-Policies-1.pdf	Student Research and Scholarly Activities (Element 8.4.1; proposed policies)	Not mentioned	Not mentioned	Not mentioned	Not mentioned	Not mentioned (policy document not accessible via automated retrieval; see program URL).	Not mentioned	Not mentioned	Not mentioned	Not mentioned	Not mentioned	Not mentioned	Not mentioned	IllinoisCOM students are required to actively participate in research and scholarly activities as an integral part of their medical education (per proposed policies).
Meritus School of Osteopathic Medicine	No	No	DO	https://msom.org/academics/research	Four-semester research course (MSOM Research Curriculum)	Not mentioned	Not mentioned	Not mentioned	Not mentioned	Research and scholarly activity begins in the first semester; students work in groups with a faculty mentor and complete an initial research project by the end of the second year, with opportunities to present at Meritus Scholar-Con and to publish/present more broadly.	Not mentioned	Not mentioned	Not mentioned (faculty mentor; degree not specified)	Not mentioned	Not mentioned	Not mentioned	Not mentioned	Develop research that addresses community health issues and disparities while building high-quality research practice skills and dissemination experience.
UNT Health Fort Worth – Texas College of Osteopathic Medicine	No	No	DO	http://www.unthealth.edu/texas-college-of-osteopathic-medicine/tcom-research/students/index.html	Health Sciences Research Microcredential (HSC‑approved research programs; includes Honors Research Practicum option)	Optional	Not mentioned	Not mentioned	<1 year	Milestones include CITI human-subjects training, completing an approved research program, producing an original research summary/abstract under a faculty mentor, and presenting at a local/national conference (e.g., Research Appreciation Day).	optional publication, presentation	Yes	Not mentioned (faculty mentor; degree not specified)	Not mentioned	Not mentioned	Not mentioned	Yes	Provide structured evidence of research experience and demonstrate capacity to conduct research through mentor-guided project work and conference presentation.
